# Whole-genome sequencing reveals new Alzheimer’s disease-associated rare variants in loci related to synaptic function and neuronal development

**DOI:** 10.1101/2020.11.03.20225540

**Authors:** Dmitry Prokopenko, Sarah L. Morgan, Kristina Mullin, Oliver Hofmann, Brad Chapman, Rory Kirchner, Sandeep Amberkar, Inken Wohlers, Christoph Lange, Winston Hide, Lars Bertram, Rudolph E. Tanzi

## Abstract

**INTRODUCTION:** Genome-wide association studies have led to numerous genetic loci associated with Alzheimer’s disease (AD). Whole-genome sequencing (WGS) now permit genome-wide analyses to identify rare variants contributing to AD risk.

**METHODS:** We performed single-variant and spatial clustering-based testing on rare variants (minor allele frequency ≤1%) in a family-based WGS-based association study of 2,247 subjects from 605 multiplex AD families, followed by replication in 1,669 unrelated individuals.

**RESULTS:** We identified 13 new AD candidate loci that yielded consistent rare-variant signals in discovery and replication cohorts (4 from single-variant, 9 from spatial-clustering), implicating these genes: FNBP1L, SEL1L, LINC00298, PRKCH, C15ORF41, C2CD3, KIF2A, APC, LHX9, NALCN, CTNNA2, SYTL3, CLSTN2.

**DISCUSSION:** Downstream analyses of these novel loci highlight synaptic function, in contrast to common AD-associated variants, which implicate innate immunity. These loci have not been previously associated with AD, emphasizing the ability of WGS to identify AD-associated rare variants, particularly outside of coding regions.

## Supplementary material for "Whole-genome sequencing reveals new Alzheimer’s disease-associated rare variants in loci related to synaptic function and neuronal development": Main and supplemental tables

### Sheet: Table1A
Table 1. Top single rare variant AD association results.
a, Single-variant AD association results with P <0.0005 (P<0.0006) in the discovery dataset and consistent (i.e. P<0.05 and same direction of effect) association in the ADSP NHW WGS replication dataset.
Overlapping/GREAT-assigned gene did not differ from the nearest gene assignment.
Chromosome	Position	rsID	Nearest protein-coding gene	Allele frequency, gnomAD v3	Allele frequency, non-Finnish Europeans, gnomAD v3	Effect allele	Other allele	Discovery dataset (NIMH + NIA families)				Replication dataset NHW ADSP				Meta-analysis			UCSC	UCSC/ENCODE	GWAVA	Ensembl	GWAVA	Location	Mayo cohort	Illumina bodyMap2 transcriptome	3DSNP	Inferno
								Effect allele frequency	Z-score	P-value	Number of informative families	Effect allele frequency	Z-score	P-value	Effective sample size	Effect direction	Z-score	P-value	All mRNA	Transcription factor binding site clusters	DNase cluster	Transcription factor binding site	GC content		Expression in AD temporal cortex	Tissue expression	Open chromatin	Closest enhancers cell type
14	81715724	rs74065194	SEL1L	0.0285082	0.00652026	T	C	0.013	3.551	0.000384	9	0.00868784	2.27543	0.0228799	1669	++	2.529	0.01143	0	1	0	0	0.45	Upstream	No change	Ubiquitous expression	Fetal heart	CL:0000097_mast_cell
1	93550313	rs192471919	FNBP1L	0.00365835	0.00543714	C	T	0.003	-3.485	0.000493	6	0.00569203	-2.18206	0.029105	1669	--	-2.387	0.017	13	0	0	0	0.4	Intronic	No change	Ubiquitous expression	Brain cingulate gyrus, liver cells and monocytes	.
Additional variants reaching with 0.0005<P<0.0006
7	23910087	rs112910644	STK31	0.012288	0.00666274	A	C	0.009	-3.461	0.000538	7	0.00659077	-2.69868	0.00696148	1669	--	-2.917	0.003537	4	0	0	0	0.24	Downstream	Sig. up	Mostly expressed in testes	0	CL:0000047_neuronal_stem_cell
7	23906719	rs112941445	STK31	0.0122911	0.00667617	T	G	0.009	-3.461	0.000538	7	0.00659472	-2.69819	0.00697166	1668	--	-2.916	0.003542	3	0	9	118	0.57	Downstream			0	CL:0000047_neuronal_stem_cell
7	23914457	rs111839960	STK31	0.0122821	0.00667679	T	G	0.009	-3.461	0.000538	7	0.00659077	-2.69868	0.00696148	1669	--	-2.917	0.003537	4	0	1	0	0.42	Downstream			0	CL:0000047_neuronal_stem_cell
7	23919882	rs113210961	STK31	0.0125729	0.00670528	G	A	0.009	-3.461	0.000538	7	0.00659077	-2.69868	0.00696148	1669	--	-2.917	0.003537	4	1	0	0	0.39	Downstream			Skeletal muscle cells	CL:0000047_neuronal_stem_cell

### Sheet: Table1B
b, Single-variant AD association results with consistent (i.e. Pdiscovery<0.05 and same direction of effect in discovery and replication dataset) association at P<0.0005 after meta-analysis.
Overlapping/GREAT-assigned gene did not differ from the nearest gene assignment.
Chromosome	Position	rsID	Nearest protein-coding gene	Allele frequency, gnomAD v3	Allele frequency, non-Finnish Europeans, gnomad v3	Effect allele	Other allele	Discovery dataset (NIMH + NIA families)				Replication dataset NHW ADSP				Meta-analysis			UCSC	UCSC/ENCODE	GWAVA	Ensembl	GWAVA	Location	Mayo	Illumina bodyMap2 transcriptome	3DSNP	Inferno
								Effect allele frequency	Z-score	P-value	Number of informative families	Effect allele frequency	Z-score	P-value	Effective sample size	Effect direction	Z-score	P-value	All mRNA	Transcription factor binding site clusters	DNase cluster	Transcription factor binding site	GC content		Expression in AD temporal cortex	Tissue expression	Open chromatin	Closest enhancers cell type
2	7933102	rs147918541	LINC00298	0.00465607	0.00720104	A	G	0.005	-1.98	0.047757	4	0.00838826	-3.57588	0.000349046	1669	--	-3.668	0.0002441	7	0	0	0	0.33	Intronic	Not tested	Mostly expressed in brain	Digestive tissue	CL:0000576_monocyte,CL:0000775_neutrophil
15	36630692	rs147002962	C15orf41	0.0089343	0.00693778	G	C	0.01	2.048	0.040597	7	0.00868784	3.48814	0.000486396	1669	++	3.613	0.0003025	6	0	0	0	0.46	Intronic	No change	Mostly expressed in heart	0	CL:0000540_neuron,CL:0002620_skin_fibroblast
15	36651652	rs141228575	C15orf41	0.00891573	0.00689196	T	C	0.009	2.048	0.040597	7	0.00868784	3.48814	0.000486396	1669	++	3.613	0.0003025	6	0	1	0	0.43	Intronic	No change	Mostly expressed in heart	0	CL:0000540_neuron,CL:0002620_skin_fibroblast

### Sheet: Table2A
Table 2. Top spatial-clustering-based AD association results.
a, Replicated spatial-clustering-based AD association results for regions showing P <0.0005 in the discovery dataset.
*significantly more annotations than expected by chance after correcting for multiple testing.
Overlapping/GREAT-assigned gene did not differ from the nearest gene assignment.
Chromosome	First SNV in the region (chr:pos:ref:alt)	Last SNV in the region (chr:pos:ref:alt)	Nearest protein-coding gene	Discovery dataset (NIMH + NIA families)		Replication dataset NHW ADSP		Meta-analysis	Location	Mayo	Illumina bodyMap2 transcriptome	FANTOM	FANTOM	Ensembl	Ensembl	Ensembl	Ensembl	Ensembl	Ensembl	UCSC	UCSC	UCSC
				Number of SNVs in the region	P-value	Number of SNVs in the region	P-value	P-value		Expression in AD temporal cortex	Tissue expression	Transcription factor binding sites	Transcription start sites	BindingMotifs	Active enhancer	Open chromatin region active	Active promoter	Active transcription factor binding site	CTCF binding site active	Cell-specific transcription factor binding site	CpG islands	DNase cluster
14	14:61176726:A:G	14:61188023:C:G	PRKCH	53	2.50903e-05	53	0.0210692	8.16896e-06	Upstream	Sig. lower	Mostly expressed in white blood cells	86	6	14	10	0	61*	0	9	81	0	17
11	11:74025114:T:C	11:74031365:C:T	C2CD3	47	8.35907e-05	42	0.0454278	5.11927e-05	Intronic and exonic	No change	Ubiquitous expression	0	3	0	0	0	15	0	2	12	0	8
5	5:61972635:T:C	5:61975793:G:A	KIF2A	13	0.000169092	16	0.0464964	0.00010027	Upstream	No change	Mostly expressed in white blood cells and brain	0	0	0	0	0	0	0	0	4	0	1
5	5:112819545:A:G	5:112827357:A:G	APC	25	0.000336622	29	0.043747	0.000178568	Intronic and exonic	No change	Mostly expressed in brain	0	5	0	10	0	0	0	0	15	0	5

### Sheet: Table2B
b, Top spatial-clustering-based AD association results based on meta-analysis (Pmeta < 5x10-5 and Pdiscovery < 0.05)
*significantly more annotations than expected by chance after correcting for multiple testing.
Overlapping/GREAT-assigned gene did not differ from the nearest gene assignment.
The PRKCH region was identified in both arms of the regional study, hence appears in both Table2a and b.
Chromosome	First SNV in the region (chr:pos:ref:alt)	Last SNV in the region (chr:pos:ref:alt)	Nearest protein-coding gene	Discovery dataset (NIMH + NIA families)		Replication dataset NHW ADSP		Meta-analysis	Location	Mayo	Illumina bodyMap2 transcriptome	FANTOM	FANTOM	Ensembl	Ensembl	Ensembl	Ensembl	Ensembl	Ensembl	UCSC	UCSC	UCSC
				Number of SNVs in the region	P-value	Number of SNVs in the region	P-value	P-value		Expression in AD temporal cortex	Tissue expression	Transcription factor binding site	Transcription start sites	Binding motifs	Active enhancer	Open chromatin region active	Active promoter	Active transcription factor binding site	CTCF binding site active	Cell-specific transcription factor binding site	CpG islands	DNase cluster
14	14:61176726:A:G	14:61188023:C:G	PRKCH	53	2.50903e-05	53	0.0210692	8.16896e-06	Upstream	Sig. lower	Mostly expressed in white blood cells	86	6	14	10	0	61*	0	9	81	0	17
1	1:197917553:C:A	1:197929226:C:T	LHX9	44	0.0076218	39	0.000130607	1.47528e-05	Intronic and exonic	Not tested	Mostly expressed in testes	429*	24	1	0	0	104	15*	31	117	2	15
13	13:101143359:A:G	13:101164882:T:C	NALCN	106	0.0025847	134	0.000427432	1.62578e-05	Intronic and exonic	No change	Mostly expressed in brain	0	2	2	26	1	0	19*	73*	31	0	18
2	2:79853746:G:A	2:79856892:C:T	CTNNA2	15	1.22448e-05	18	0.154028	2.67459e-05	Intronic	No change	Mostly expressed in brain	0	0	1	6	0	0	0	19	7	0	3
6	6:158677635:G:A	6:158683441:G:A	SYTL3	29	0.0176641	28	0.000116302	2.89575e-05	Intronic and exonic	Not tested	Ubiquitous expression	0	0	0	0	1	0	0	0	6	0	3
3	3:140398927:A:G	3:140449630:G:A	CLSTN2	233	1.19339e-05	273	0.196429	3.27329e-05	Intronic and exonic	No change	Mostly expressed in ovaries	0	9	7	32*	2	57	0	16	40	0	44

### Sheet: STable1
Supplementary Table 1. Overview of the discovery and replication cohorts used in this study, as well as RNA-Seq sources.
Demographics of the samples including gender and age. *Age was 90+ for samples over 90 to anonymize data.
Analysis stage	Data set name	Study design	Type of sequencing data	Num. families	Num. females/Num. males	Num. total (num. cases)	Mean (SD) onset age in cases	Mean (SD) age in controls	Non-Hispanic whites/African American/other
Discovery	NIMH	Family-based	WGS	446	948/445	1393 (966)	71.9(8.45)	72.95(12.19)	1328/54/11
Discovery	NIA ADSP families	Family-based	WGS	159	539/315	854 (543)	72.61(8.53), 28 - age 90+	68.73(11.59), 8 - age 90+	515/45/294
Replication	NIA ADSP unrelated NHW	Population-based	WGS	n.a.	837/832	1669 (983)	74.81(8.82), 9 - age 90+	78.6(6.44), 18 - age 90+	1669/0/0
Differential gene expression	Mayo*	Population-based	RNA-Seq	n.a.	84/68	152 (79)	82.53(7.62), 19 - age 90+	82.97(8.12), 19 - age 90+	-

### Sheet: STable2
Supplementary Table 2. Rare (MAF <=0.01) variants showing association at P<5e-04 in the NIMH & NIA ADSP AD families ("discovery dataset").
Column Q describes the direction in the discovery and replication cohorts; (+) associated with cases; (-) associated with controls; (?) not present in that cohort. Columns T:V correspond to VEP annotation. Column W corresponds to CADD PHRED score.
Chromosome	Position	rsID	Nearest protein-coding gene	Allele frequency, gnomAD v3	Allele frequency, non-Finnish Europeans, gnomAD v3	Effect allele	Other allele	Discovery dataset (NIMH + NIA families)				Replication dataset NHW ADSP				Meta-analysis			VEP annotation			CADD PHRED score
								Effect allele frequency	Z-score	P-value	Number of informative families	Effect allele frequency	Z-score	P-value	Effective sample size	Effect direction	Z-score	P-value	VEP consequence	VEP impact	VEP gene symbol
3	131262144	rs79165355	NEK11	0.0585452	0.00244771	T	C	0.026	4.297	1.7e-05	13	0.00179748	1.45747	0.144986	1669	++	1.83	0.0672499	intron_variant	MODIFIER	NEK11	0.197
3	131255425	rs76316675	NEK11	0.0573239	0.0006509	A	G	0.022	4.297	1.7e-05	13	NA	NA	NA	NA	+?	4.301	1.70029e-05	intron_variant	MODIFIER	NEK11	0.124
3	131263256	rs139398919	NEK11	0.0579656	0.000650658	G	A	0.023	4.297	1.7e-05	13	NA	NA	NA	NA	+?	4.301	1.70029e-05	intron_variant	MODIFIER	NEK11	3.978
3	131275433	rs61211514	NEK11	0.0577778	0.000635442	A	G	0.023	4.297	1.7e-05	13	NA	NA	NA	NA	+?	4.301	1.70029e-05	intron_variant	MODIFIER	NEK11	8.011
3	131275444	rs60162068	NEK11	0.0576171	0.000650336	C	T	0.023	4.297	1.7e-05	13	NA	NA	NA	NA	+?	4.301	1.70029e-05	intron_variant	MODIFIER	NEK11	9.279
3	131296558	rs79346014	NEK11	0.0582498	0.000651042	A	G	0.022	4.297	1.7e-05	13	NA	NA	NA	NA	+?	4.301	1.70029e-05	intron_variant	MODIFIER	NEK11	4.433
3	131318379	rs77049930	NEK11	0.0577697	0.000681727	A	G	0.022	4.297	1.7e-05	13	NA	NA	NA	NA	+?	4.301	1.70029e-05	intron_variant	MODIFIER	NEK11	6.102
3	131319101	rs10934967	NEK11	0.0577412	0.000650779	T	A	0.022	4.297	1.7e-05	13	NA	NA	NA	NA	+?	4.301	1.70029e-05	intron_variant	MODIFIER	NEK11	9.892
3	131321761	rs7643172	NEK11	0.0576378	0.000650759	T	G	0.022	4.297	1.7e-05	13	NA	NA	NA	NA	+?	4.301	1.70029e-05	intron_variant	MODIFIER	NEK11	14.69
3	131343543	rs76392478	NEK11	0.0576456	0.000650537	C	T	0.022	4.297	1.7e-05	13	NA	NA	NA	NA	+?	4.301	1.70029e-05	intron_variant	MODIFIER	NEK11	1.327
3	123569699	rs72968537	HACD2	0.118086	0.00367442	A	C	0.035	4.261	2e-05	22	0.00389922	0.4156	0.677703	1667	++	0.9	0.36812	intron_variant	MODIFIER	HACD2	2.171
3	123571526	rs2128902	HACD2	0.1354	0.00401078	A	G	0.041	4.238	2.3e-05	22	0.00509287	1.55562	0.119797	1669	++	2.028	0.0425602	intron_variant	MODIFIER	HACD2	0.982
3	123572316	rs6781874	HACD2	0.135656	0.00416835	T	C	0.041	4.238	2.3e-05	22	0.00569203	1.7202	0.0853966	1669	++	2.192	0.0283795	intron_variant	MODIFIER	HACD2	0.842
3	123574742	rs34788517	HACD2	0.135914	0.00404601	T	C	0.041	4.238	2.3e-05	22	0.00509287	1.55562	0.119797	1669	++	2.028	0.0425602	intron_variant	MODIFIER	HACD2	0.528
12	98630940	rs572956240	IKBIP	0.00697447	0.00018777	G	T	0.004	-4.236	2.3e-05	3	NA	NA	NA	NA	-?	-4.234	2.29571e-05	intron_variant	MODIFIER	IKBIP	0.482
3	123572260	rs12636306	HACD2	0.115619	0.00376336	T	C	0.035	4.188	2.8e-05	23	0.00509287	1.55562	0.119797	1669	++	2.033	0.0420525	intron_variant	MODIFIER	HACD2	3.453
3	131254081	rs12106964	NEK11	0.0446429	0.000557707	T	C	0.018	4.155	3.3e-05	12	NA	NA	NA	NA	+?	4.152	3.29582e-05	intron_variant	MODIFIER	NEK11	0.561
3	132729776	rs7653420	NPHP3-ACAD11	0.0383702	0.00912301	G	A	0.022	3.992	6.5e-05	15	0.00868784	1.55871	0.119065	1669	++	1.929	0.0537309	intron_variant,non_coding_transcript_variant	MODIFIER	NPHP3-AS1	3.423
3	131268097	rs11921126	NEK11	0.0579453	0.000666088	A	G	0.023	3.984	6.8e-05	14	NA	NA	NA	NA	+?	3.983	6.80508e-05	intron_variant	MODIFIER	NEK11	1.139
5	85926635	rs56412109	COX7C	0.0791319	0.00497196	G	A	0.031	-3.977	7e-05	18	0.00689035	0.562387	0.573852	1669	-+	0.149	0.881554	intergenic_variant	MODIFIER	-	0.176
3	144966560	rs185454941	DIPK2A	0.0583535	0.000650443	T	C	0.019	3.928	8.5e-05	12	0.0015024	1.07931	0.280451	1664	++	1.408	0.159131	intergenic_variant	MODIFIER	-	1.000
3	131241579	rs16836178	NEK11	0.0454457	0.00055788	G	A	0.019	3.919	8.9e-05	11	NA	NA	NA	NA	+?	3.919	8.89171e-05	intron_variant	MODIFIER	NEK11	4.827
3	131245247	rs77239758	NEK11	0.0448922	0.000542165	G	T	0.019	3.919	8.9e-05	11	NA	NA	NA	NA	+?	3.919	8.89171e-05	intron_variant	MODIFIER	NEK11	2.140
3	131265121	rs7624212	NEK11	0.0446123	0.00055769	T	C	0.018	3.919	8.9e-05	11	NA	NA	NA	NA	+?	3.919	8.89171e-05	intron_variant	MODIFIER	NEK11	1.371
3	131270074	rs75277201	NEK11	0.0451085	0.000557638	T	C	0.019	3.919	8.9e-05	11	NA	NA	NA	NA	+?	3.919	8.89171e-05	intron_variant	MODIFIER	NEK11	0.173
3	131283053	rs6786718	NEK11	0.0450093	0.000542148	A	G	0.019	3.919	8.9e-05	11	NA	NA	NA	NA	+?	3.919	8.89171e-05	intron_variant	MODIFIER	NEK11	0.768
3	131287313	rs114955958	NEK11	0.0451219	0.000542131	T	A	0.019	3.919	8.9e-05	11	NA	NA	NA	NA	+?	3.919	8.89171e-05	intron_variant	MODIFIER	NEK11	0.214
9	84784720	rs75283077	NTRK2	0.0428657	0.000402564	G	A	0.017	-3.909	9.3e-05	5	NA	NA	NA	NA	-?	-3.908	9.30633e-05	intron_variant	MODIFIER	NTRK2	12.66
9	84786706	rs79082827	NTRK2	0.0427416	0.000402789	A	G	0.017	-3.909	9.3e-05	5	NA	NA	NA	NA	-?	-3.908	9.30633e-05	intron_variant	MODIFIER	NTRK2	0.200
3	35156087	rs78879940	ARPP21	0.0693731	0.000805827	A	G	0.027	3.877	0.000106	14	NA	NA	NA	NA	+?	3.876	0.000106188	intergenic_variant	MODIFIER	-	2.715
2	131545361	rs72864709	CCDC74A	0.00385181	0.00465578	G	A	0.006	-3.871	0.000108	6	0.00479329	1.73906	0.0820247	1669	-+	1.504	0.132581	intergenic_variant	MODIFIER	-	0.092
15	94539077	rs142082687	MCTP2	0.00311002	0.00503954	C	T	0.009	3.862	0.000113	9	0.00539245	0.141831	0.887214	1669	++	0.424	0.671566	intron_variant,non_coding_transcript_variant	MODIFIER	AC009432.2	3.370
15	94555759	rs144608327	MCTP2	0.00315792	0.00515943	G	A	0.009	3.862	0.000113	9	0.00539245	0.141831	0.887214	1669	++	0.424	0.671566	intergenic_variant	MODIFIER	-	2.008
17	82444614	rs112913442	CYBC1	0.032616	0.000681431	T	C	0.013	-3.859	0.000114	9	NA	NA	NA	NA	-?	-3.859	0.000113852	intron_variant	MODIFIER	CYBC1	0.818
3	131458125	rs79500080	MRPL3	0.0400916	0.000418125	T	C	0.018	3.851	0.000117	12	NA	NA	NA	NA	+?	3.852	0.000117157	downstream_gene_variant	MODIFIER	MRPL3	1.547
3	131461162	rs138716163	MRPL3	0.0391941	0.000372024	A	G	0.017	3.851	0.000117	12	NA	NA	NA	NA	+?	3.852	0.000117157	downstream_gene_variant	MODIFIER	MRPL3	3.102
3	131474187	rs80239307	MRPL3	0.0406829	0.000402751	T	C	0.018	3.851	0.000117	12	NA	NA	NA	NA	+?	3.852	0.000117157	intron_variant	MODIFIER	MRPL3	0.407
3	131479703	rs141643922	MRPL3	0.0406268	0.000402676	T	G	0.018	3.851	0.000117	12	NA	NA	NA	NA	+?	3.852	0.000117157	intron_variant	MODIFIER	MRPL3	1.022
3	131495781	rs12107006	MRPL3	0.0396009	0.000371816	T	C	0.017	3.851	0.000117	12	NA	NA	NA	NA	+?	3.852	0.000117157	intron_variant	MODIFIER	MRPL3	0.122
3	131497216	rs79207982	MRPL3	0.0384991	0.000340673	C	G	0.017	3.851	0.000117	12	NA	NA	NA	NA	+?	3.852	0.000117157	intron_variant	MODIFIER	MRPL3	3.960
3	131504346	rs79831153	MRPL3	0.0412939	0.000402651	G	A	0.018	3.851	0.000117	12	NA	NA	NA	NA	+?	3.852	0.000117157	upstream_gene_variant	MODIFIER	MRPL3	1.600
3	131513246	rs150741775	MRPL3	0.0399592	0.000371782	A	G	0.018	3.851	0.000117	12	NA	NA	NA	NA	+?	3.852	0.000117157	intron_variant,non_coding_transcript_variant	MODIFIER	AC107027.1	0.555
3	131516267	rs146586298	MRPL3	0.041235	0.000402963	A	G	0.018	3.851	0.000117	12	NA	NA	NA	NA	+?	3.852	0.000117157	intron_variant,non_coding_transcript_variant	MODIFIER	AC107027.1	2.210
6	75037500	rs4406194	COL12A1	0.09772	0.00203	T	C	0.027	-3.848	0.000119	14	0.00179748	-0.183225	0.854621	1669	--	-0.533	0.594034	intergenic_variant	MODIFIER	-	-
5	82770223	rs142090049	TMEM167A	0.00431022	0.000176769	C	T	0.002	-3.844	0.000121	2	NA	NA	NA	NA	-?	-3.844	0.000121045	downstream_gene_variant	MODIFIER	AC008885.2	5.739
17	53217320	rs554563570	KIF2B	0.0252111	0.000205553	A	T	0.009	3.842	0.000122	4	NA	NA	NA	NA	+?	3.842	0.000122036	intergenic_variant	MODIFIER	-	3.080
1	111966026	rs138844839	KCND3	0.00595587	0.00915569	A	T	0.011	-3.833	0.000126	14	0.009287	1.24682	0.212464	1669	-+	0.892	0.372393	intron_variant	MODIFIER	KCND3	0.503
9	138117379	rs2739259	CACNA1B	0.0285603	0.000573288	A	G	0.015	3.83	0.000128	9	0.00119904	-0.287346	0.773847	1668	+-	-0.006	0.995213	intron_variant	MODIFIER	CACNA1B	3.527
2	25706955	rs186440295	ASXL2	0.00182612	0.00254216	A	G	0.005	-3.829	0.000129	6	0.00209706	-1.62618	0.10391	1669	--	-1.852	0.0640258	intergenic_variant	MODIFIER	-	0.615
2	25737404	rs181823742	ASXL2	0.00183125	0.00255751	A	G	0.005	-3.829	0.000129	6	0.00209706	-1.62618	0.10391	1669	--	-1.852	0.0640258	downstream_gene_variant	MODIFIER	ASXL2	0.035
1	93251999	rs558571781	CCDC18	0.00438115	0.00619862	G	A	0.004	-3.827	0.00013	7	0.00714286	-0.988576	0.322871	1610	--	-1.238	0.215716	intron_variant	MODIFIER	CCDC18	0.236
11	79238082	rs181299543	TENM4	0.00201703	0.00363969	G	C	0.002	-3.823	0.000132	4	0.00359497	-0.313903	0.753595	1669	--	-0.5	0.617075	intron_variant	MODIFIER	TENM4	16.58
11	79239331	rs369765618	TENM4	0.00202409	0.00363924	C	G	0.002	-3.823	0.000132	4	0.00359497	-0.313903	0.753595	1669	--	-0.5	0.617075	intron_variant	MODIFIER	TENM4	9.664
11	79253357	rs77314046	TENM4	0.00300191	0.00374775	T	C	0.002	-3.823	0.000132	4	0.00329539	-0.555592	0.57849	1669	--	-0.742	0.458087	intron_variant	MODIFIER	TENM4	9.708
11	79289998	rs189564191	TENM4	0.003546	0.00366266	A	G	0.005	-3.823	0.000132	4	0.00329539	-0.555592	0.57849	1669	--	-0.742	0.458087	intron_variant	MODIFIER	TENM4	0.131
17	53196383	rs9915605	KIF2B	0.0459241	0.000418358	G	T	0.014	3.816	0.000136	3	NA	NA	NA	NA	+?	3.815	0.000136183	intergenic_variant	MODIFIER	-	1.669
4	33517762	rs1506248	PCDH7	0.006266	0.009198	G	A	0.007	-3.812	0.000138	8	0.00989209	-1.12714	0.259685	1668	--	-1.388	0.165137	intron_variant,non_coding_transcript_variant	MODIFIER	AC079772.1	-
3	193830599	rs75504471	OPA1	0.0116615	0.00706276	T	C	0.009	-3.804	0.000142	7	0.00808868	-0.0372533	0.970283	1669	--	-0.283	0.777177	regulatory_region_variant	MODIFIER	-	0.016
9	85989548	rs114065625	NAA35	0.0165503	0.000294263	G	A	0.006	-3.787	0.000152	2	NA	NA	NA	NA	-?	-3.788	0.000151865	intron_variant	MODIFIER	NAA35	1.395
9	86026148	rs76100280	GOLM1	0.0192386	0.000371655	G	A	0.008	-3.787	0.000152	2	NA	NA	NA	NA	-?	-3.788	0.000151865	3_prime_UTR_variant	MODIFIER	GOLM1	3.765
3	39593480	rs6808285	MOBP	0.0531078	0.00331505	A	G	0.016	3.787	0.000153	9	0.00329539	0.862388	0.388474	1669	++	1.137	0.255538	regulatory_region_variant	MODIFIER	-	0.312
9	138107857	rs148032981	CACNA1B	0.0508975	0.000651365	T	C	0.02	3.781	0.000156	8	NA	NA	NA	NA	+?	3.781	0.0001562	intron_variant	MODIFIER	CACNA1B	0.008
7	150980590	rs78059957	KCNH2	0.0201477	0.00521833	A	G	0.015	3.764	0.000168	8	0.00449371	0.59701	0.550501	1669	++	0.855	0.392551	upstream_gene_variant	MODIFIER	KCNH2	1.343
3	123574257	rs12637817	HACD2	0.126167	0.00374822	A	G	0.041	3.758	0.000171	19	0.00509287	1.55562	0.119797	1669	++	1.946	0.0516547	intron_variant	MODIFIER	HACD2	2.900
7	122633525	rs183274861	CADPS2	0.00585771	0.00927877	C	T	0.008	3.755	0.000173	5	0.00748951	-0.683642	0.494201	1669	+-	-0.477	0.633362	intron_variant	MODIFIER	CADPS2	2.000
7	122687937	rs139334347	CADPS2	0.00584228	0.00929397	T	C	0.008	3.755	0.000173	5	0.00718993	-0.733303	0.463373	1669	+-	-0.527	0.598194	intron_variant	MODIFIER	CADPS2	0.945
2	149861499	rs2196682	MMADHC	0.0287012	0.000247893	T	G	0.012	3.756	0.000173	7	NA	NA	NA	NA	+?	3.755	0.000173341	upstream_gene_variant	MODIFIER	LINC01931	2.254
7	91480861	rs147367497	FZD1	0.00753547	0.000402951	A	G	0.001	-3.753	0.000175	3	0.00119832	-1.27899	0.200899	1669	--	-1.437	0.150718	intron_variant,non_coding_transcript_variant	MODIFIER	AC079760.1	0.974
7	20097662	rs75531441	MACC1	0.0381139	0.00612043	C	A	0.024	3.749	0.000177	12	0.00868784	-0.697129	0.485722	1669	+-	-0.378	0.705431	intron_variant,non_coding_transcript_variant	MODIFIER	AC007001.1	2.746
20	23503043	rs16985410	CST8	0.0947555	0.00605882	A	G	0.037	3.749	0.000177	18	0.00449371	-0.125731	0.899945	1669	+-	0.262	0.793321	intron_variant,non_coding_transcript_variant	MODIFIER	AL109954.2	7.793
20	23504060	rs73901902	CST8	0.102715	0.00603958	G	A	0.039	3.749	0.000177	18	0.00449371	-0.125731	0.899945	1669	+-	0.262	0.793321	intron_variant,non_coding_transcript_variant	MODIFIER	AL109954.2	6.309
6	134559420	rs191565701	SGK1	0.0118793	0.00953705	A	T	0.012	-3.74	0.000184	15	0.0122399	-1.18117	0.237535	1634	--	-1.532	0.125522	intron_variant,non_coding_transcript_variant	MODIFIER	AL078590.2	0.496
6	134560193	rs140031977	SGK1	0.0115819	0.00928509	C	A	0.012	-3.74	0.000184	15	0.0119832	-1.21185	0.225569	1669	--	-1.559	0.118996	intron_variant,non_coding_transcript_variant	MODIFIER	AL078590.2	0.416
20	43854856	rs144730157	TOX2	0.00451122	3.31301e-05	G	A	0.004	-3.739	0.000184	3	NA	NA	NA	NA	-?	-3.74	0.00018402	intergenic_variant	MODIFIER	-	3.974
1	160620367	rs77165084	SLAMF1	0.0483186	0.000898222	A	G	0.021	3.737	0.000186	4	NA	NA	NA	NA	+?	3.737	0.000186229	intron_variant	MODIFIER	SLAMF1	0.137
9	138103890	rs58949682	CACNA1B	0.0427569	0.000634911	A	G	0.018	3.736	0.000187	7	NA	NA	NA	NA	+?	3.736	0.000186971	intron_variant	MODIFIER	CACNA1B	10.25
9	84148354	rs73476555	SLC28A3	0.0692258	0.000604014	A	C	0.021	-3.735	0.000188	13	NA	NA	NA	NA	-?	-3.735	0.000187715	regulatory_region_variant	MODIFIER	-	2.096
7	12445928	rs7807438	AC013470.2	0.0816252	0.000917574	G	A	0.024	-3.727	0.000194	10	NA	NA	NA	NA	-?	-3.727	0.000193772	intergenic_variant	MODIFIER	-	1.113
7	4950887	rs142849906	MMD2	0.00610737	0.00784399	G	A	0.008	-3.723	0.000197	11	0.0101918	0.198864	0.842369	1668	-+	-0.103	0.917963	intron_variant	MODIFIER	MMD2	4.657
12	95833534	rs150994745	SNRPF	0.00579593	0.00975897	C	T	0.013	-3.721	0.000198	9	0.00868784	0.704428	0.481166	1669	-+	0.43	0.667196	intron_variant,non_coding_transcript_variant	MODIFIER	AC090001.1	4.556
13	26509769	rs185331174	WASF3	0.00376476	0.00589911	T	C	0.009	3.719	0.0002	8	0.007494	-1.21497	0.224377	1668	+-	-0.955	0.339578	intergenic_variant	MODIFIER	-	1.833
13	26633871	rs181755511	WASF3	0.00350334	0.00568287	T	C	0.006	3.719	0.0002	8	0.00748951	-0.952363	0.340913	1669	+-	-0.693	0.48831	intron_variant	MODIFIER	WASF3	9.193
13	26649898	rs182009173	WASF3	0.0038669	0.00624593	T	C	0.006	3.719	0.0002	8	0.00868784	-1.11327	0.26559	1669	+-	-0.854	0.393105	intron_variant	MODIFIER	WASF3	1.741
2	25480844	rs185822397	DTNB	0.00127029	0.00168793	C	G	0.004	-3.716	0.000203	5	0.0014979	-1.60066	0.109452	1669	--	-1.801	0.0717029	intron_variant	MODIFIER	DTNB	2.468
2	25623341	rs183527753	DTNB	0.00128359	0.00165676	A	T	0.004	-3.716	0.000203	5	0.0014979	-1.60066	0.109452	1669	--	-1.801	0.0717029	intron_variant	MODIFIER	DTNB	3.986
2	25642659	rs181821209	DTNB	0.00127154	0.0016267	T	C	0.004	-3.716	0.000203	5	0.0014979	-1.60066	0.109452	1669	--	-1.801	0.0717029	intron_variant	MODIFIER	DTNB	0.461
2	25767357	rs181258709	ASXL2	0.000998088	0.00111507	C	G	0.004	-3.716	0.000203	5	0.00179748	-1.8907	0.0586645	1669	--	-2.091	0.0365281	intron_variant	MODIFIER	ASXL2	8.506
2	25843993	rs192412912	ASXL2	0.000999134	0.00111569	A	C	0.004	-3.716	0.000203	5	0.00179856	-1.89181	0.0585163	1668	--	-2.092	0.0364385	intron_variant	MODIFIER	ASXL2	4.554
2	25861975	rs192084327	ASXL2	0.0010047	0.00111479	T	A	0.004	-3.716	0.000203	5	0.00179748	-1.8907	0.0586645	1669	--	-2.091	0.0365281	intron_variant	MODIFIER	ASXL2	7.246
2	25886081	rs186562769	ASXL2	0.00101446	0.00110331	A	G	0.004	-3.716	0.000203	5	0.00179964	-1.88896	0.0588966	1667	--	-2.089	0.0367077	downstream_gene_variant	MODIFIER	NDUFB4P4	6.936
19	44799020	rs139997344	CBLC	0.00592414	0.00854648	T	C	0.016	3.703	0.000213	13	0.0107849	0.489333	0.624606	1669	++	0.813	0.416218	intron_variant	MODIFIER	CBLC	0.686
19	20505822	rs144946546	ZNF737	0.00625788	0.000156109	T	C	0.003	-3.7	0.000216	2	NA	NA	NA	NA	-?	-3.7	0.000215599	intron_variant,non_coding_transcript_variant	MODIFIER	AC008554.1	1.612
19	44860563	rs138607350	NECTIN2	0.00610582	0.00875155	G	T	0.021	3.697	0.000218	14	0.0110845	0.901622	0.367258	1669	++	1.235	0.216831	intron_variant	MODIFIER	NECTIN2	7.779
15	58930654	rs536143663	RNF111	0.00608531	0.00803094	A	C	0.005	3.696	0.000219	9	0.0137807	-0.946782	0.34375	1669	+-	-0.674	0.500311	intron_variant	MODIFIER	SLTM	1.398
3	131515250	rs148815270	MRPL3	0.0346222	0.0002943	T	G	0.014	3.692	0.000222	9	NA	NA	NA	NA	+?	3.693	0.000221624	intron_variant,non_coding_transcript_variant	MODIFIER	AC107027.1	6.219
5	33698301	rs185243486	ADAMTS12	0.0043355	0.00655225	T	C	0.007	3.685	0.000228	9	0.00359497	-1.61687	0.105906	1669	+-	-1.343	0.179272	intron_variant	MODIFIER	ADAMTS12	0.953
18	78223359	rs115932549	SALL3	0.0276454	0.000433786	T	C	0.011	3.684	0.00023	5	NA	NA	NA	NA	+?	3.684	0.000229602	intergenic_variant	MODIFIER	-	2.443
9	138110624	rs115029941	CACNA1B	0.0459226	0.000526675	T	C	0.021	3.678	0.000235	10	NA	NA	NA	NA	+?	3.678	0.00023507	intron_variant	MODIFIER	CACNA1B	1.256
3	131499312	rs73870984	MRPL3	0.0767265	0.00284962	C	T	0.032	3.677	0.000236	18	0.00329539	0.305248	0.760177	1669	++	0.683	0.494607	intron_variant	MODIFIER	MRPL3	7.514
14	20011691	rs78344329	OR4K14	0.0175097	0.000263272	T	C	0.007	-3.673	0.000239	6	NA	NA	NA	NA	-?	-3.674	0.000238783	downstream_gene_variant	MODIFIER	OR4K14	1.774
14	20011954	rs141869390	OR4K14	0.0174986	0.000279035	C	T	0.007	-3.673	0.000239	6	NA	NA	NA	NA	-?	-3.674	0.000238783	downstream_gene_variant	MODIFIER	OR4K14	5.332
2	150354707	rs75660398	RND3	0.0354244	0.000464756	G	A	0.015	3.671	0.000241	3	NA	NA	NA	NA	+?	3.672	0.00024066	intron_variant,non_coding_transcript_variant	MODIFIER	LINC01818	0.713
2	150365234	rs59576428	RND3	0.0305854	0.000309828	T	C	0.014	3.671	0.000241	3	NA	NA	NA	NA	+?	3.672	0.00024066	intergenic_variant	MODIFIER	-	5.590
19	31134269	rs276191	TSHZ3	0.0126577	0.00867168	G	A	0.006	-3.671	0.000242	7	0.00718993	0.368821	0.712261	1669	-+	0.131	0.895775	intron_variant,non_coding_transcript_variant	MODIFIER	AC020912.1	1.126
7	138747398	rs73730499	ATP6V0A4	0.0350417	0.000541947	G	A	0.01	3.669	0.000244	4	NA	NA	NA	NA	+?	3.668	0.000244455	intron_variant	MODIFIER	ATP6V0A4	0.237
5	96501787	rs75831285	CAST	0.0567392	0.00111503	A	C	0.018	3.667	0.000245	11	NA	NA	NA	NA	+?	3.667	0.000245413	intron_variant,non_coding_transcript_variant	MODIFIER	AC104123.1	1.172
8	302145	rs7825812	ZNF596	0.0740311	0.000867142	C	T	0.028	-3.666	0.000246	15	NA	NA	NA	NA	-?	-3.666	0.000246374	intergenic_variant	MODIFIER	-	5.637
8	310260	rs144269398	ZNF596	0.0741056	0.000867249	G	A	0.027	-3.666	0.000246	15	NA	NA	NA	NA	-?	-3.666	0.000246374	downstream_gene_variant	MODIFIER	AC136777.1	5.180
2	31030954	rs7609452	GALNT14	0.0617204	0.000480159	T	C	0.019	-3.664	0.000248	10	NA	NA	NA	NA	-?	-3.664	0.000248307	intron_variant	MODIFIER	GALNT14	1.196
21	35146229	rs116540537	RUNX1	0.00442305	0.00797485	C	T	0.005	3.656	0.000257	7	0.009287	0.957793	0.338167	1669	++	1.192	0.233261	intron_variant	MODIFIER	RUNX1	2.869
19	8437500	rs564249215	MARCH2	0.00238981	0.00408405	A	C	0.005	3.647	0.000266	7	0.00420168	-0.331334	0.740392	1666	+-	-0.095	0.924315	intron_variant	MODIFIER	MARCHF2	0.382
19	8511576	rs368654982	ZNF414	0.00236537	0.00416667	C	G	0.005	3.647	0.000266	7	0.00390625	-0.0814276	0.935102	1664	+-	0.155	0.876821	intron_variant	MODIFIER	ZNF414	7.067
19	44827852	rs905342119	BCAM	0.00613989	0.00862069	C	G	0.02	3.646	0.000266	14	0.0117117	0.695525	0.486727	1665	++	1.026	0.304892	intergenic_variant	MODIFIER	-	0.412
14	37345472	rs61618026	MIPOL1	0.07969	0.00128519	C	A	0.028	-3.645	0.000267	10	NA	NA	NA	NA	-?	-3.645	0.000267392	intron_variant	MODIFIER	MIPOL1	4.218
14	37347348	rs57233419	MIPOL1	0.0801211	0.00128666	G	C	0.029	-3.645	0.000267	10	NA	NA	NA	NA	-?	-3.645	0.000267392	intron_variant	MODIFIER	MIPOL1	0.486
2	165160909	rs192765288	SCN3A	0.00552123	0.00993244	A	G	0.008	3.639	0.000274	7	0.0104853	0.196426	0.844277	1669	++	0.431	0.666468	intron_variant	MODIFIER	SCN3A	2.854
1	228328574	rs568620968	OBSCN	0.00236577	0.00413479	C	T	0.002	-3.637	0.000276	6	0.00449371	1.52216	0.12797	1669	-+	1.302	0.192916	intron_variant	MODIFIER	OBSCN	2.624
1	228440954	rs539480959	HIST3H3	0.00147939	0.00274079	A	G	0.002	-3.637	0.000276	6	0.00389455	1.2659	0.205548	1669	-+	1.046	0.295561	intergenic_variant	MODIFIER	-	1.547
1	93705184	rs576554926	BCAR3	0.00450557	0.0067532	T	C	0.006	-3.634	0.000279	8	0.00509287	-1.64987	0.0989685	1669	--	-1.897	0.0578279	intron_variant	MODIFIER	BCAR3	0.900
3	96479625	rs9834880	MTRNR2L12	0.114991	0.002078	T	C	0.039	3.628	0.000285	15	0.00209706	0.561159	0.574689	1669	++	0.901	0.367588	intergenic_variant	MODIFIER	-	-
4	137179066	rs116016580	PCDH18	0.00275555	0.000128473	A	C	0.003	-3.627	0.000287	3	NA	NA	NA	NA	-?	-3.627	0.000286733	intron_variant,non_coding_transcript_variant	MODIFIER	LINC02511	2.254
4	130065206	rs186256768	C4orf33	0.00594997	0.00861668	A	G	0.008	-3.625	0.000289	8	0.0110845	0.668908	0.503554	1669	-+	0.417	0.676678	intergenic_variant	MODIFIER	-	1.785
6	69274903	rs73469396	ADGRB3	0.0796622	0.00102243	C	T	0.024	-3.619	0.000296	11	0.00179748	-1.34152	0.179752	1669	--	-1.63	0.103101	intron_variant	MODIFIER	ADGRB3	3.005
6	123243121	rs182905292	TRDN	0.00323153	0.00388774	T	A	0.005	-3.619	0.000296	6	0.00269623	1.92927	0.0536978	1669	-+	1.709	0.0874509	intron_variant	MODIFIER	TRDN	3.361
6	123404807	rs140448470	TRDN	0.00312059	0.00364014	C	G	0.006	-3.619	0.000296	6	0.00329736	1.19911	0.230487	1668	-+	0.98	0.327086	intron_variant	MODIFIER	TRDN	0.464
6	123443424	rs544898918	TRDN	0.00389768	0.0043217	A	G	0.006	-3.619	0.000296	6	0.00359712	1.18078	0.237689	1668	-+	0.962	0.33605	intron_variant	MODIFIER	TRDN	4.169
9	86407948	rs7870974	TUT7	0.0521598	0.000697156	G	C	0.025	-3.617	0.000298	9	NA	NA	NA	NA	-?	-3.617	0.000298037	intergenic_variant	MODIFIER	-	1.971
5	107303486	rs188503419	EFNA5	0.00244304	0.00410458	G	A	0.004	3.611	0.000306	7	0.00479329	0.932097	0.351286	1669	++	1.163	0.24483	regulatory_region_variant	MODIFIER	-	3.651
11	69798540	rs183619207	FGF3	0.00323058	0.0055134	A	T	0.008	3.604	0.000314	8	0.00689035	0.320738	0.748409	1669	++	0.569	0.569356	intergenic_variant	MODIFIER	-	2.043
11	69814086	rs142178649	FGF3	0.00327596	0.0055936	A	G	0.008	3.604	0.000314	8	0.00689448	0.319166	0.7496	1668	++	0.567	0.570714	intron_variant	MODIFIER	FGF3	0.394
1	210728094	rs138529249	KCNH1	0.00561947	0.00867356	A	G	0.012	3.603	0.000315	8	0.00958658	0.447243	0.654699	1669	++	0.695	0.487055	intron_variant	MODIFIER	KCNH1	2.485
9	84422917	rs12349231	SLC28A3	0.0617364	0.00395386	A	G	0.026	-3.602	0.000316	10	0.00479329	-1.17502	0.239985	1669	--	-1.449	0.147338	intron_variant,non_coding_transcript_variant	MODIFIER	AL157886.1	2.746
9	84429090	rs28480666	SLC28A3	0.0697809	0.00423249	T	C	0.027	-3.602	0.000316	10	0.00496894	-1.14503	0.252198	1610	--	-1.424	0.154446	intron_variant,non_coding_transcript_variant	MODIFIER	AL157886.1	1.359
9	84436061	rs11140607	SLC28A3	0.0633666	0.00401078	A	G	0.028	-3.602	0.000316	10	0.00479616	-1.17173	0.241305	1668	--	-1.446	0.148177	intron_variant,non_coding_transcript_variant	MODIFIER	AL157886.1	0.164
1	177775994	rs191191456	SEC16B	0.00213517	0.00384032	C	T	0.003	-3.6	0.000319	7	0.00209706	0.12288	0.902202	1669	-+	-0.11	0.912409	intron_variant,non_coding_transcript_variant	MODIFIER	AL136114.1	11.47
3	66858535	rs4358244	KBTBD8	0.0583873	0.000480456	G	A	0.014	3.586	0.000336	9	NA	NA	NA	NA	+?	3.586	0.000335789	intergenic_variant	MODIFIER	-	1.466
11	30662063	rs74870793	MPPED2	0.00471092	0.00757435	G	T	0.012	-3.585	0.000337	7	0.00748951	0.250643	0.80209	1669	-+	0.018	0.985639	intergenic_variant	MODIFIER	-	1.725
3	89352249	rs73846144	EPHA3	0.0592058	0.00154422	C	G	0.025	3.581	0.000342	10	0.00181378	0.0949412	0.924362	1654	++	0.372	0.709893	intron_variant	MODIFIER	EPHA3	0.636
6	75084183	rs9443151	COL12A1	0.0514368	0.000666233	A	G	0.019	-3.58	0.000343	10	NA	NA	NA	NA	-?	-3.58	0.000343594	downstream_gene_variant	MODIFIER	COL12A1	10.75
11	95943154	rs182222036	MTMR2	0.00637734	0.00860894	C	T	0.007	3.58	0.000344	8	0.00808868	0.374423	0.70809	1669	++	0.621	0.5346	intergenic_variant	MODIFIER	-	8.484
2	189125919	rs34864736	COL5A2	0.00429035	0.00556451	T	C	0.006	3.575	0.00035	7	0.00718993	-1.09897	0.271782	1669	+-	-0.866	0.38649	intron_variant	MODIFIER	COL5A2	1.943
2	189169283	rs35160346	COL5A2	0.00429391	0.00557604	T	C	0.006	3.575	0.00035	7	0.00718993	-1.09897	0.271782	1669	+-	-0.866	0.38649	intron_variant	MODIFIER	COL5A2	0.442
2	189182576	rs13031775	COL5A2	0.00431987	0.00559551	G	C	0.006	3.575	0.00035	7	0.00718993	-1.09897	0.271782	1669	+-	-0.866	0.38649	upstream_gene_variant	MODIFIER	COL5A2	0.506
2	189313638	rs12986571	WDR75	0.00454216	0.00569871	C	A	0.006	3.575	0.00035	7	0.00869305	-0.659637	0.509487	1668	+-	-0.427	0.669379	upstream_gene_variant	MODIFIER	KRT18P19	3.731
2	189456711	rs556724731	WDR75	0.00449098	0.00559187	T	C	0.006	3.575	0.00035	7	0.00868784	-0.651472	0.514742	1669	+-	-0.419	0.675216	intron_variant	MODIFIER	WDR75	0.487
10	12770332	rs79079974	CAMK1D	0.0337051	0.00634871	G	C	0.014	-3.575	0.00035	14	0.00479616	0.234512	0.814587	1668	-+	-0.093	0.925904	intron_variant	MODIFIER	CAMK1D	2.274
3	7735792	rs78362468	GRM7	0.0306448	0.0013173	A	G	0.01	3.574	0.000351	8	NA	NA	NA	NA	+?	3.574	0.000351569	intron_variant	MODIFIER	GRM7	1.006
3	62677228	rs142501860	CADPS	0.00489682	0.00744048	T	G	0.008	-3.567	0.000362	7	0.00718993	-1.39979	0.161577	1669	--	-1.627	0.103737	intron_variant	MODIFIER	CADPS	0.184
3	131481819	rs79144060	MRPL3	0.0410982	0.000402664	T	C	0.019	3.565	0.000363	13	NA	NA	NA	NA	+?	3.566	0.000362471	intron_variant	MODIFIER	MRPL3	0.119
3	131492562	rs74416152	MRPL3	0.0407803	0.000402701	T	C	0.019	3.565	0.000363	13	NA	NA	NA	NA	+?	3.566	0.000362471	intron_variant	MODIFIER	MRPL3	0.087
3	131503786	rs78616726	MRPL3	0.0417283	0.000402601	G	A	0.019	3.565	0.000363	13	NA	NA	NA	NA	+?	3.566	0.000362471	upstream_gene_variant	MODIFIER	MRPL3	6.704
3	131506022	rs75887621	MRPL3	0.0416783	0.000402726	A	C	0.019	3.565	0.000363	13	NA	NA	NA	NA	+?	3.566	0.000362471	upstream_gene_variant	MODIFIER	MRPL3	0.695
3	131512306	rs145474408	MRPL3	0.0416097	0.000402626	A	G	0.019	3.565	0.000363	13	NA	NA	NA	NA	+?	3.566	0.000362471	intron_variant,non_coding_transcript_variant	MODIFIER	AC107027.1	0.243
3	66858800	rs73833715	KBTBD8	0.044163	0.000371701	T	C	0.012	3.563	0.000367	7	NA	NA	NA	NA	+?	3.563	0.000366641	regulatory_region_variant	MODIFIER	-	0.605
3	66858814	rs73833716	KBTBD8	0.0503581	0.000402626	T	C	0.012	3.563	0.000367	7	NA	NA	NA	NA	+?	3.563	0.000366641	regulatory_region_variant	MODIFIER	-	2.581
3	100715498	rs2447456	TFG	0.084114	0.003623	G	A	0.032	3.559	0.000372	11	0.00329539	0.795376	0.426395	1669	++	1.081	0.279697	intron_variant	MODIFIER	TFG	-
3	100729339	rs1144104	TFG	0.084021	0.003655	T	G	0.032	3.559	0.000372	11	0.00329539	0.795376	0.426395	1669	++	1.081	0.279697	intron_variant	MODIFIER	TFG	-
1	197900467	rs73083805	C1orf53	0.0338347	0.000728569	G	T	0.011	-3.557	0.000375	9	NA	NA	NA	NA	-?	-3.557	0.000375114	upstream_gene_variant	MODIFIER	C1orf53	14.06
1	27512376	rs11801492	AHDC1	0.0619364	0.00145633	A	G	0.017	-3.555	0.000378	8	0.00270108	0.176904	0.859584	1666	-+	-0.069	0.94499	regulatory_region_variant	MODIFIER	-	1.670
9	132826555	rs141404900	AK8	0.00384631	0.00565313	T	C	0.005	3.551	0.000384	5	0.00599161	-1.46326	0.143396	1669	+-	-1.267	0.205155	intron_variant	MODIFIER	AK8	3.124
14	81715724	rs74065194	SEL1L	0.0285082	0.00652026	T	C	0.013	3.551	0.000384	9	0.00868784	2.27543	0.0228799	1669	++	2.529	0.0114388	intergenic_variant	MODIFIER	-	0.709
3	47522655	rs11130134	ELP6	0.058221	0.001006	T	C	0.025	3.55	0.000386	14	0.00209706	0.0328921	0.973761	1669	++	0.356	0.721841	regulatory_region_variant	MODIFIER	-	-
6	139646863	rs74773172	CITED2	0.00689386	0.00984978	G	A	0.009	-3.546	0.000391	11	0.0116836	0.822592	0.41074	1669	-+	0.533	0.594034	intron_variant,non_coding_transcript_variant	MODIFIER	AL592429.2	2.139
6	139667227	rs117467318	CITED2	0.00671221	0.00960466	T	C	0.009	-3.546	0.000391	11	0.0113841	1.02524	0.305251	1669	-+	0.735	0.462339	non_coding_transcript_exon_variant	MODIFIER	AL592429.2	0.610
6	75039722	rs9352183	COL12A1	0.070245	0.001115	A	G	0.022	-3.546	0.000391	13	NA	NA	NA	NA	-?	-3.546	0.000391126	intergenic_variant	MODIFIER	-	-
3	166116759	rs59076839	BCHE	0.0236295	0.00132086	A	G	0.011	3.541	0.000399	6	0.00209832	0.148215	0.882173	1668	++	0.36	0.718847	intergenic_variant	MODIFIER	-	0.063
10	132254266	rs55633218	STK32C	0.0553987	0.00385855	A	G	0.02	3.541	0.000399	13	0.00389922	1.13543	0.256195	1667	++	1.442	0.149302	intron_variant	MODIFIER	STK32C	2.752
1	177555829	rs181909901	BRINP2	0.00210081	0.00380994	T	C	0.003	-3.539	0.000402	5	0.00269623	-0.625919	0.531368	1669	--	-0.818	0.413357	intron_variant,non_coding_transcript_variant	MODIFIER	AL136114.1	6.767
8	15798082	rs80081256	TUSC3	0.0228361	0.00994054	G	T	0.019	-3.539	0.000402	15	0.0125824	1.49437	0.135078	1669	-+	1.154	0.2485	intergenic_variant	MODIFIER	-	0.141
2	103333305	rs1430077	TMEM182	0.017649	0.00999783	G	A	0.012	-3.538	0.000403	8	0.0104916	0.13127	0.895561	1668	-+	-0.113	0.910031	intergenic_variant	MODIFIER	-	4.961
1	70402120	rs74665878	CTH	0.00573862	0.00919903	A	G	0.007	3.537	0.000404	7	0.00838826	-0.127578	0.898483	1669	+-	0.101	0.91955	intergenic_variant	MODIFIER	-	1.623
21	27417524	rs117116753	ADAMTS5	0.00506101	0.00721675	A	G	0.006	-3.537	0.000405	4	0.00629119	0.391615	0.695342	1669	-+	0.218	0.827429	intron_variant,non_coding_transcript_variant	MODIFIER	AP001605.1	0.866
9	84120569	rs57040709	RMI1	0.0548712	0.000511232	A	G	0.017	-3.537	0.000405	8	NA	NA	NA	NA	-?	-3.537	0.0004047	intergenic_variant	MODIFIER	-	0.019
9	84122111	rs73649315	RMI1	0.0533552	0.000480099	T	G	0.018	-3.537	0.000405	8	NA	NA	NA	NA	-?	-3.537	0.0004047	regulatory_region_variant	MODIFIER	-	6.910
9	84126114	rs73649316	RMI1	0.0555222	0.000495586	G	A	0.017	-3.537	0.000405	8	NA	NA	NA	NA	-?	-3.537	0.0004047	intergenic_variant	MODIFIER	-	8.107
2	71650992	rs57380390	DYSF	0.0622352	0.00970272	A	G	0.03	3.536	0.000406	22	0.0077891	-0.113644	0.90952	1669	+-	0.29	0.771816	intron_variant	MODIFIER	DYSF	1.345
2	71655857	rs59664907	DYSF	0.0620583	0.00977143	T	C	0.03	3.536	0.000406	22	0.0077891	-0.113644	0.90952	1669	+-	0.29	0.771816	intron_variant	MODIFIER	DYSF	7.490
2	130005792	rs185492290	RAB6C	0.00312251	0.00462992	C	G	0.005	-3.535	0.000407	5	0.00419413	1.84748	0.0646773	1669	-+	1.651	0.0987386	intron_variant,non_coding_transcript_variant	MODIFIER	AC079776.4	3.375
2	130135348	rs184642870	CCDC74B	0.00342888	0.0047142	G	C	0.005	-3.535	0.000407	5	0.00449371	1.52062	0.128355	1669	-+	1.325	0.185171	downstream_gene_variant	MODIFIER	CCDC74B	3.388
2	130240518	rs140710879	TUBA3E	0.0031479	0.00441327	T	C	0.005	-3.535	0.000407	5	0.00449371	1.52062	0.128355	1669	-+	1.325	0.185171	intergenic_variant	MODIFIER	-	0.145
2	130589153	rs192569187	CFC1	0.00259172	0.00353554	A	G	0.005	-3.535	0.000407	5	0.00449371	1.52062	0.128355	1669	-+	1.325	0.185171	downstream_gene_variant	MODIFIER	CFC1	5.299
2	130765991	rs72854997	AMER3	0.00328768	0.00443012	G	A	0.005	-3.535	0.000407	5	0.0044964	1.5209	0.128285	1668	-+	1.325	0.185171	3_prime_UTR_variant	MODIFIER	AMER3	1.016
2	130766516	rs185430418	AMER3	0.00328712	0.0043446	T	G	0.005	-3.535	0.000407	5	0.00462392	1.59537	0.110628	1622	-+	1.397	0.162414	3_prime_UTR_variant	MODIFIER	AMER3	1.066
2	130837688	rs577732654	ARHGEF4	0.00314676	0.00442834	G	C	0.005	-3.535	0.000407	5	0.0045018	1.51722	0.129212	1666	-+	1.322	0.186168	upstream_gene_variant	MODIFIER	AC133785.1	5.744
2	130890948	rs55938466	ARHGEF4	0.00313473	0.00439833	T	C	0.005	-3.535	0.000407	5	0.00449371	1.52062	0.128355	1669	-+	1.325	0.185171	intron_variant,non_coding_transcript_variant	MODIFIER	ARHGEF4	2.147
2	130922228	rs139066085	ARHGEF4	0.00919151	0.00457379	A	G	0.008	-3.535	0.000407	5	0.0044964	1.51891	0.128786	1668	-+	1.323	0.185835	intron_variant	MODIFIER	ARHGEF4	0.143
2	131429720	rs56332310	MZT2A	0.00510653	0.00510915	A	T	0.006	-3.535	0.000407	5	0.00479329	1.64711	0.0995351	1669	-+	1.451	0.14678	upstream_gene_variant	MODIFIER	GNAQP1	5.875
2	131499874	rs72859887	MZT2A	0.00515298	0.0049873	C	T	0.006	-3.535	0.000407	5	0.00509287	1.87978	0.0601377	1669	-+	1.684	0.0921817	intron_variant,non_coding_transcript_variant	MODIFIER	SMPD4BP	2.356
3	115429332	rs58729421	GAP43	0.0494804	0.0064039	A	G	0.021	3.531	0.000414	15	0.00389455	-0.979213	0.327475	1669	+-	-0.642	0.520873	intron_variant,non_coding_transcript_variant	MODIFIER	AC026341.3	2.990
1	3742124	rs189050716	TP73	0.00657206	0.00978571	T	C	0.005	-3.53	0.000415	5	0.00989802	-1.00523	0.314788	1667	--	-1.197	0.231307	intron_variant,non_coding_transcript_variant	MODIFIER	TP73-AS1	3.945
6	108061386	rs527527045	OSTM1	0.00528528	0.00893715	C	T	0.007	-3.53	0.000415	8	0.00808868	-1.10444	0.269403	1669	--	-1.346	0.178303	intron_variant	MODIFIER	OSTM1	9.633
6	72821974	rs2185766	KCNQ5	0.059031	0.001053	A	G	0.018	-3.53	0.000415	11	NA	NA	NA	NA	-?	-3.53	0.00041556	intron_variant	MODIFIER	KCNQ5	-
2	34014070	rs79943993	FAM98A	0.00527535	0.00600749	T	A	0.005	3.529	0.000417	7	0.00389455	-0.410422	0.681496	1669	+-	-0.181	0.856368	intron_variant,non_coding_transcript_variant	MODIFIER	LINC01320	2.879
2	34053387	rs77937800	FAM98A	0.00534478	0.00608715	A	G	0.005	3.529	0.000417	7	0.00419664	-0.212421	0.831778	1668	+-	0.016	0.987234	intron_variant,non_coding_transcript_variant	MODIFIER	LINC01320	0.200
5	96505347	rs7725458	CAST	0.0490903	0.00111552	A	G	0.016	3.526	0.000422	9	NA	NA	NA	NA	+?	3.526	0.000421887	intron_variant,non_coding_transcript_variant	MODIFIER	AC104123.1	2.409
5	96504515	rs77978174	CAST	0.049966	0.0011275	T	C	0.016	3.526	0.000422	9	NA	NA	NA	NA	+?	3.526	0.000421887	intron_variant,non_coding_transcript_variant	MODIFIER	AC104123.1	6.917
3	144954968	rs73016100	DIPK2A	0.0629431	0.000698129	A	T	0.021	3.524	0.000425	13	0.0014979	1.07899	0.280591	1669	++	1.385	0.166052	intergenic_variant	MODIFIER	-	3.783
3	144958045	rs7640657	DIPK2A	0.0627882	0.000681684	T	C	0.021	3.524	0.000425	13	0.0014979	1.07899	0.280591	1669	++	1.385	0.166052	intergenic_variant	MODIFIER	-	0.384
3	144959208	rs73018121	DIPK2A	0.0628605	0.000681642	G	A	0.021	3.524	0.000425	13	0.0014979	1.07899	0.280591	1669	++	1.385	0.166052	intergenic_variant	MODIFIER	-	3.555
3	144961246	rs73018126	DIPK2A	0.0627182	0.000681325	C	T	0.021	3.524	0.000425	13	0.0014979	1.07899	0.280591	1669	++	1.385	0.166052	intergenic_variant	MODIFIER	-	4.700
3	144963185	rs112209120	DIPK2A	0.0628644	0.000682086	T	G	0.021	3.524	0.000425	13	0.0014997	1.08028	0.280016	1667	++	1.386	0.165747	intergenic_variant	MODIFIER	-	0.764
3	144964134	rs4074898	DIPK2A	0.0542897	0.000588983	T	C	0.019	3.524	0.000425	13	0.0014979	1.07899	0.280591	1669	++	1.385	0.166052	intergenic_variant	MODIFIER	-	1.348
3	144964993	rs73018140	DIPK2A	0.0627758	0.000681558	C	T	0.021	3.524	0.000425	13	0.0014979	1.07899	0.280591	1669	++	1.385	0.166052	intergenic_variant	MODIFIER	-	0.645
3	144965420	rs73018142	DIPK2A	0.0627636	0.000666274	G	A	0.021	3.524	0.000425	13	0.0014979	1.07899	0.280591	1669	++	1.385	0.166052	intergenic_variant	MODIFIER	-	7.309
3	144966159	rs74809257	DIPK2A	0.0587304	0.000613671	G	A	0.019	3.524	0.000425	13	0.0014979	1.07899	0.280591	1669	++	1.385	0.166052	intergenic_variant	MODIFIER	-	3.506
3	144966526	rs114151646	DIPK2A	0.0609242	0.000647812	C	T	0.02	3.524	0.000425	13	0.0014988	1.08065	0.279853	1668	++	1.386	0.165747	intergenic_variant	MODIFIER	-	2.379
15	53967143	rs180693254	UNC13C	0.00482167	0.00813802	G	A	0.006	-3.524	0.000425	5	0.00748951	0.0204675	0.98367	1669	-+	-0.172	0.863438	intron_variant,non_coding_transcript_variant	MODIFIER	AC084759.2	2.085
15	54042714	rs548430030	UNC13C	0.0053846	0.00847799	G	A	0.008	-3.524	0.000425	5	0.00839329	-0.206342	0.836524	1668	--	-0.399	0.689893	intron_variant	MODIFIER	UNC13C	0.037
19	47115397	rs564955778	ZC3H4	0.00184388	0.00257061	T	C	0.002	3.522	0.000428	3	0.00361882	0.0343879	0.972568	1658	++	0.184	0.854013	upstream_gene_variant	MODIFIER	ZC3H4	0.853
17	55708200	rs61178852	TMEM100	0.0564651	0.000653432	G	A	0.017	3.522	0.000428	8	NA	NA	NA	NA	+?	3.522	0.000428304	regulatory_region_variant	MODIFIER	-	3.403
17	3448055	rs73977723	SPATA22	0.0156483	0.00198228	A	G	0.011	-3.516	0.000438	8	NA	NA	NA	NA	-?	-3.516	0.000438101	intron_variant	MODIFIER	SPATA22	0.990
6	124981462	rs79876099	RNF217	0.0372204	0.000278767	A	G	0.015	-3.516	0.000439	8	NA	NA	NA	NA	-?	-3.515	0.000439754	intron_variant	MODIFIER	RNF217	1.477
17	27177153	rs9674458	WSB1	0.0323384	0.00077884	T	C	0.008	3.514	0.000441	6	NA	NA	NA	NA	+?	3.514	0.000441413	intergenic_variant	MODIFIER	-	0.699
3	47509831	rs1984882	ELP6	0.054594	0.001041	A	G	0.022	3.512	0.000444	11	0.00209832	0.0273507	0.97818	1668	++	0.312	0.755041	intron_variant	MODIFIER	ELP6	-
3	47535009	rs6770690	ELP6	0.053929	0.000991	T	C	0.021	3.512	0.000444	11	0.00209706	0.0328921	0.973761	1669	++	0.317	0.751244	intergenic_variant	MODIFIER	-	-
12	56384473	rs76331335	APOF	0.00757533	0.00937142	T	A	0.018	-3.512	0.000444	12	0.0140803	-0.181703	0.855816	1669	--	-0.478	0.63265	upstream_gene_variant	MODIFIER	AC025574.1	0.798
1	238765356	rs180741299	MTRNR2L11	0.00363867	0.00452461	A	G	0.005	3.511	0.000447	6	0.00329539	-0.773351	0.439315	1669	+-	-0.562	0.574116	intergenic_variant	MODIFIER	-	3.590
21	22682312	rs145933180	NCAM2	0.00378999	0.00497073	G	A	0.005	-3.509	0.000449	9	0.00419413	1.22624	0.220108	1669	-+	0.966	0.334044	intergenic_variant	MODIFIER	-	3.883
18	34850327	rs117127098	DTNA	0.00385152	0.00559083	T	A	0.007	3.509	0.00045	5	0.00748951	-0.596046	0.551144	1669	+-	-0.403	0.686948	intron_variant	MODIFIER	DTNA	8.068
11	76159301	rs75938555	UVRAG	0.0406273	0.00103763	G	A	0.016	3.505	0.000457	13	0.0014979	-0.894241	0.371193	1669	+-	-0.583	0.559893	intergenic_variant	MODIFIER	-	4.333
11	112460332	rs113778340	PTS	0.0038534	0.00624187	C	T	0.009	3.503	0.000461	6	0.00569203	-0.35154	0.725183	1669	+-	-0.141	0.88787	intron_variant,non_coding_transcript_variant	MODIFIER	LINC02763	4.914
11	112487418	rs112369195	PTS	0.00383896	0.00619444	T	C	0.008	3.503	0.000461	6	0.00539245	0.284165	0.776284	1669	++	0.493	0.622013	intron_variant,non_coding_transcript_variant	MODIFIER	LINC02763	0.825
1	201695010	rs114572611	NAV1	0.0065515	0.00930456	T	C	0.008	-3.502	0.000462	7	0.00868784	-1.00072	0.31696	1669	--	-1.225	0.220575	intron_variant	MODIFIER	NAV1	0.306
17	35299062	rs189937668	SLFN5	0.00406498	0.00447618	A	C	0.006	-3.5	0.000465	6	0.00479329	-0.887072	0.37504	1669	--	-1.095	0.273517	regulatory_region_variant	MODIFIER	-	1.676
19	52010422	rs117844015	ZNF615	0.0040983	0.00537485	A	G	0.007	-3.5	0.000465	6	0.00389455	0.71214	0.476378	1669	-+	0.501	0.616371	downstream_gene_variant	MODIFIER	ZNF614	4.943
19	52055863	rs139820792	ZNF432	0.00428484	0.00524995	G	A	0.007	-3.5	0.000465	6	0.00299581	0.774903	0.438397	1669	-+	0.564	0.572754	downstream_gene_variant	MODIFIER	AC011468.1	7.095
3	188210699	rs145836315	LPP	0.00330936	0.00436817	A	G	0.004	-3.495	0.000474	7	0.00689035	-0.556629	0.577781	1669	--	-0.781	0.434802	upstream_gene_variant	MODIFIER	LPP	0.175
1	99253855	rs78592283	PLPPR4	0.00633512	0.00980119	A	G	0.013	3.494	0.000475	14	0.0101857	-1.07998	0.280151	1669	+-	-0.757	0.44905	intergenic_variant	MODIFIER	-	0.440
1	99255761	rs142546345	PLPPR4	0.00634449	0.00980271	T	G	0.013	3.494	0.000475	14	0.0101857	-1.07998	0.280151	1669	+-	-0.757	0.44905	intergenic_variant	MODIFIER	-	4.167
1	99256442	rs114749155	PLPPR4	0.0063436	0.0098018	T	G	0.013	3.494	0.000475	14	0.0101918	-1.08543	0.277732	1668	+-	-0.762	0.44606	intergenic_variant	MODIFIER	-	2.256
1	99261848	rs144566064	PLPPR4	0.00632478	0.00978995	A	T	0.013	3.494	0.000475	14	0.00988616	-1.24883	0.211728	1669	+-	-0.925	0.354966	upstream_gene_variant	MODIFIER	PLPPR4	0.507
1	99263308	rs115172061	PLPPR4	0.00631869	0.00977476	A	G	0.013	3.494	0.000475	14	0.0101857	-1.07998	0.280151	1669	+-	-0.757	0.44905	upstream_gene_variant	MODIFIER	PLPPR4	0.255
1	99268991	rs142163949	PLPPR4	0.00631692	0.00975625	C	T	0.013	3.494	0.000475	14	0.00988616	-1.24883	0.211728	1669	+-	-0.925	0.354966	intron_variant	MODIFIER	PLPPR4	3.512
1	99269823	rs116177951	PLPPR4	0.00632593	0.00977325	T	C	0.013	3.494	0.000475	14	0.00988616	-1.24883	0.211728	1669	+-	-0.925	0.354966	intron_variant	MODIFIER	PLPPR4	1.928
1	99270284	rs142942536	PLPPR4	0.00632514	0.00977264	T	C	0.013	3.494	0.000475	14	0.00988616	-1.24883	0.211728	1669	+-	-0.925	0.354966	intron_variant	MODIFIER	PLPPR4	1.179
1	99270336	rs79285667	PLPPR4	0.00632673	0.00980848	C	G	0.013	3.494	0.000475	14	0.00988616	-1.24883	0.211728	1669	+-	-0.925	0.354966	intron_variant	MODIFIER	PLPPR4	1.033
1	99276982	rs114499301	PLPPR4	0.00632682	0.00976078	T	G	0.013	3.494	0.000475	14	0.00989209	-1.25255	0.21037	1668	+-	-0.929	0.352889	intron_variant	MODIFIER	PLPPR4	1.730
1	99278353	rs1869889	PLPPR4	0.00631824	0.00979116	C	T	0.013	3.494	0.000475	14	0.0101857	-1.07998	0.280151	1669	+-	-0.757	0.44905	intron_variant	MODIFIER	PLPPR4	2.098
1	99283534	rs116126505	PLPPR4	0.00630015	0.00973986	G	A	0.013	3.494	0.000475	14	0.0104853	-1.33497	0.181885	1669	+-	-1.011	0.312016	intron_variant	MODIFIER	PLPPR4	6.886
7	150989469	rs114840144	NOS3	0.0196461	0.00517124	T	C	0.014	3.495	0.000475	7	0.00449371	0.59701	0.550501	1669	++	0.822	0.411077	upstream_gene_variant	MODIFIER	NOS3	0.147
7	150990640	rs79845382	NOS3	0.0196667	0.00506302	A	G	0.014	3.495	0.000475	7	0.00359497	1.26424	0.206145	1669	++	1.487	0.137015	upstream_gene_variant	MODIFIER	NOS3	1.532
7	150990717	rs79107117	NOS3	0.019666	0.00517364	T	C	0.014	3.495	0.000475	7	0.00449371	0.59701	0.550501	1669	++	0.822	0.411077	upstream_gene_variant	MODIFIER	NOS3	3.911
7	150991391	rs61760643	NOS3	0.0196703	0.00520349	A	G	0.014	3.495	0.000475	7	0.00449371	0.59701	0.550501	1669	++	0.822	0.411077	intron_variant	MODIFIER	NOS3	2.189
9	85920374	rs34652608	NAA35	0.0431854	0.000543546	C	A	0.015	-3.494	0.000476	7	NA	NA	NA	NA	-?	-3.494	0.000475841	intergenic_variant	MODIFIER	-	2.777
1	93731373	rs142495396	BCAR3	0.00507862	0.00744767	C	T	0.007	-3.493	0.000478	8	0.00748951	-1.10278	0.270121	1669	--	-1.341	0.17992	intron_variant	MODIFIER	BCAR3	1.747
1	93820009	rs146206321	BCAR3	0.00508224	0.00741831	T	C	0.007	-3.493	0.000478	8	0.007494	-1.10443	0.269408	1668	--	-1.343	0.179272	intron_variant	MODIFIER	BCAR3	2.402
18	1929312	rs115955440	METTL4	0.0114752	0.000170479	G	A	0.006	-3.492	0.000479	5	NA	NA	NA	NA	-?	-3.492	0.000479418	upstream_gene_variant	MODIFIER	AIDAP3	2.948
9	84044800	rs111636706	RMI1	0.0267201	0.00108446	A	G	0.01	-3.492	0.00048	4	NA	NA	NA	NA	-?	-3.492	0.000479418	intergenic_variant	MODIFIER	-	0.196
9	84046730	rs60889426	RMI1	0.0270143	0.00108517	A	G	0.011	-3.492	0.00048	4	NA	NA	NA	NA	-?	-3.492	0.000479418	intergenic_variant	MODIFIER	-	1.116
5	107174672	rs183771401	EFNA5	0.00208133	0.00351622	A	C	0.004	3.491	0.000481	7	0.00359712	0.665103	0.505985	1668	++	0.889	0.374003	intergenic_variant	MODIFIER	-	2.410
5	107247683	rs186000337	EFNA5	0.00217765	0.00365483	A	G	0.004	3.491	0.000481	7	0.00419413	1.48542	0.137434	1669	++	1.708	0.0876363	regulatory_region_variant	MODIFIER	-	0.287
17	57384394	rs4793851	MSI2	0.038164	0.001703	A	G	0.017	3.491	0.000481	9	0.00239664	0.30307	0.761836	1669	++	0.558	0.576844	intron_variant	MODIFIER	MSI2	-
17	57384967	rs7342859	MSI2	0.033336	0.003355	T	C	0.016	3.491	0.000481	9	0.00239664	0.30307	0.761836	1669	++	0.558	0.576844	intron_variant	MODIFIER	MSI2	-
17	57385795	rs8072123	MSI2	0.038545	0.001687	G	A	0.017	3.491	0.000481	9	0.00239664	0.30307	0.761836	1669	++	0.558	0.576844	intron_variant	MODIFIER	MSI2	-
11	80028804	rs139222408	TENM4	0.00545521	0.00588782	C	T	0.005	3.49	0.000483	4	0.00689035	-0.454798	0.649255	1669	+-	-0.284	0.77641	intergenic_variant	MODIFIER	-	1.985
14	41662188	rs74458461	LRFN5	0.00305244	0.00502154	G	A	0.003	-3.49	0.000484	4	0.00329539	1.78637	0.0740386	1669	-+	1.614	0.106527	intron_variant	MODIFIER	LRFN5	4.751
5	72135401	rs115656457	MAP1B	0.00457838	0.00774497	G	T	0.012	3.487	0.000488	12	0.00629119	0.185141	0.853118	1669	++	0.479	0.631939	intron_variant	MODIFIER	MAP1B	3.720
5	36549592	rs116341419	SLC1A3	0.0295863	0.000340726	G	A	0.012	3.485	0.000492	7	NA	NA	NA	NA	+?	3.485	0.000492137	intergenic_variant	MODIFIER	-	4.153
5	36561183	rs115822831	SLC1A3	0.0297122	0.000340811	A	G	0.012	3.485	0.000492	7	NA	NA	NA	NA	+?	3.485	0.000492137	intergenic_variant	MODIFIER	-	1.503
5	36576707	rs75862583	SLC1A3	0.028206	0.000340694	G	A	0.012	3.485	0.000492	7	NA	NA	NA	NA	+?	3.485	0.000492137	intergenic_variant	MODIFIER	-	6.221
1	93438810	rs191901078	FNBP1L	0.00373457	0.00552905	T	G	0.003	-3.485	0.000493	6	0.00659077	-1.57951	0.11422	1669	--	-1.785	0.0742613	regulatory_region_variant	MODIFIER	-	0.206
1	93550313	rs192471919	FNBP1L	0.00365835	0.00543714	C	T	0.003	-3.485	0.000493	6	0.00569203	-2.18206	0.029105	1669	--	-2.387	0.0169865	intron_variant	MODIFIER	FNBP1L	2.626
14	92625637	rs75095051	RIN3	0.0398327	0.000340705	T	C	0.011	-3.484	0.000493	6	NA	NA	NA	NA	-?	-3.485	0.000492137	intron_variant	MODIFIER	RIN3	1.975
18	73039984	rs2469003	NETO1	0.0336499	0.000356236	T	C	0.01	3.484	0.000494	5	NA	NA	NA	NA	+?	3.484	0.000493979	regulatory_region_variant	MODIFIER	-	1.062
18	73040704	rs2194630	NETO1	0.0320928	0.000309837	C	T	0.009	3.484	0.000494	5	NA	NA	NA	NA	+?	3.484	0.000493979	intergenic_variant	MODIFIER	-	0.781
18	73043823	rs2469006	NETO1	0.0299024	0.000278854	G	T	0.007	3.484	0.000494	5	NA	NA	NA	NA	+?	3.484	0.000493979	regulatory_region_variant	MODIFIER	-	1.588
18	73046482	rs2469011	NETO1	0.0293838	0.000278819	C	T	0.007	3.484	0.000494	5	NA	NA	NA	NA	+?	3.484	0.000493979	intergenic_variant	MODIFIER	-	2.178
18	73046492	rs2469012	NETO1	0.0161973	4.6467e-05	T	A	0.005	3.484	0.000494	5	NA	NA	NA	NA	+?	3.484	0.000493979	intergenic_variant	MODIFIER	-	0.957
18	73048261	rs2432844	NETO1	0.0294855	0.000279468	G	C	0.007	3.484	0.000494	5	NA	NA	NA	NA	+?	3.484	0.000493979	intergenic_variant	MODIFIER	-	0.378
18	73048327	rs2432845	NETO1	0.0295265	0.00027913	T	C	0.007	3.484	0.000494	5	NA	NA	NA	NA	+?	3.484	0.000493979	intergenic_variant	MODIFIER	-	2.431
13	26609231	rs150084496	WASF3	0.00308625	0.00490986	A	G	0.004	3.484	0.000495	6	0.00629119	-0.87686	0.380563	1669	+-	-0.667	0.504772	intron_variant	MODIFIER	WASF3	0.019

### Sheet: STable3
Supplementary Table 3. Single-variant AD association results for recently described rare-variant signals in Sims et al. (2017).
We examined the previously published variants in our datasets.
Chromosome	Position	rsID	Nearest protein-coding gene	Allele frequency, gnomAD v3	Allele frequency, non-Finnish Europeans, gnomAD v3	Effect allele	Other allele	Discovery dataset (NIMH + NIA families)				Replication dataset NHW ADSP				Meta-analysis
								Effect allele frequency	Z-score	P-value	Number of informative families	Effect allele frequency	Z-score	P-value	Effective sample size	Effect direction	Z-score	P-value
6	41161469	rs143332484	TREM2	0.00704628	0.0106999	T	C	0.009	0.991	0.321871	4	0.0122902	0.81423	0.415511	1668	++	0.862	0.388688
6	41161514	rs75932628	TREM2	0.00195362	0.0020752	T	C	0.009	2.072	0.038261	9	0.007503	1.98741	0.0468765	1666	++	2.134	0.0328428
16	81908423	rs72824905	PLCG2	0.00490846	0.00865995	G	C	0.008	-1.922	0.054587	2	0.0078219	1.19546	0.231909	1662	-+	1.128	0.25932
17	49219935	rs616338	ABI3	0.00584	0.009416	T	C	0.012	0.21	0.833946	8	0.0083883	1.15801	0.246861	1669	++	1.17	0.242001

### Sheet: STable4
Supplementary Table 4. Single variant association results (P<=0.05) for WGS-derived rare variants (MAF<=0.01) located in known AD loci, i.e. APP, PSEN1, PSEN2 and all reported genes from Jansen et al. (2019) and Kunkle et al. (2019).
Column Q describes the direction in the discovery and replication cohorts; (+) associated with cases; (-) associated with controls; (?) not present in that cohort. Columns T:V correspond to Variant Effect Predictor (VEP) annotation. Column W corresponds to CADD PHRED score.
Chromosome	Position	rsID	Nearest protein-coding gene	Allele frequency, gnomAD v3	Allele frequency, non-Finnish Europeans, gnomAD v3	Effect allele	Other allele	Discovery dataset (NIMH + NIA families)				Replication dataset NHW ADSP				Meta-analysis			VEP annotation			CADD PHRED score
								Effect allele frequency	Z-score	P-value	Number of informative families	Effect allele frequency	Z-score	P-value	Effective sample size	Effect direction	Z-score	P-value	VEP consequence	VEP impact	VEP gene symbol
1	161191166	rs149404061	ADAMTS4	0.00117196	0.00201282	T	C	0.003	-2	0.0455	1	0.00119904	-0.966324	0.333882	1668	--	-1.015	0.3101	missense_variant	MODERATE	ADAMTS4	17.33
1	207506016	rs142605009	CR1	0.000174542	0.000216879	T	C	0.001	2	0.0455	1	NA	NA	NA	NA	+?	2	0.0455	synonymous_variant	LOW	CR1	0.116
1	207566892	rs533588030	CR1	0.000864059	0.00136434	T	C	0.003	2.236	0.025347	2	NA	NA	NA	NA	+?	2.236	0.02535	intron_variant	MODIFIER	CR1	4.48
1	207567365	rs189159003	CR1	0.00315187	0.00363253	T	G	0.008	2.379	0.017362	4	0.00449371	-0.596762	0.550666	1669	+-	-0.48	0.6314	intron_variant	MODIFIER	CR1	0.124
1	207586866	rs541981192	CR1	0.00149402	0.00280359	T	C	0.002	2	0.0455	2	0.00239664	1.6426	0.100465	1669	++	1.711	0.08712	intron_variant	MODIFIER	CR1	0.65
1	207603799	rs189505906	CR1	0.00136891	0.00213781	A	G	0.002	-2.065	0.038947	2	0.00359497	0.232347	0.816268	1669	-+	0.161	0.8723	intron_variant	MODIFIER	CR1	0.22
1	207608621	rs148068651	CR1	0.00416667	0.000681642	G	A	0.003	-2.108	0.035059	3	0.0014979	0.0744145	0.940681	1669	-+	-0.015	0.9881	intron_variant	MODIFIER	CR1	10.51
1	207609263	rs138424287	CR1	0.00718274	0.000805278	A	G	0.007	2.01	0.044482	2	0.00179748	-0.430049	0.66716	1669	+-	-0.36	0.7186	intron_variant	MODIFIER	CR1	0.15
1	207622401	rs55728705	CR1	0.00392997	0.000216853	G	A	0.001	-2	0.0455	1	NA	NA	NA	NA	-?	-2	0.0455	intron_variant	MODIFIER	CR1	2.165
1	207629497	rs185345425	CR1	0.00136847	0.00213788	G	A	0.002	-2.065	0.038947	2	0.00359928	0.224069	0.822704	1667	-+	0.152	0.8788	intron_variant	MODIFIER	CR1	0.442
1	226883774	rs140501902	PSEN2	0.00344106	0.00340705	T	C	0.001	-1.964	0.049535	2	0.00359712	0.431535	0.666079	1668	-+	0.363	0.7164	missense_variant	MODERATE	PSEN2	18.53
2	127091517	rs188123171	BIN1	0.0061743	0.00735476	A	G	0.003	-2.5	0.012429	3	0.00988616	0.113566	0.909582	1669	-+	0.008	0.994	intron_variant	MODIFIER	BIN1	0.574
2	127101207	rs150153774	BIN1	0.00315634	0.0041362	T	C	0.003	2.2	0.027807	3	0.00299581	0.934576	0.350007	1669	++	1.027	0.3045	intron_variant	MODIFIER	BIN1	3.153
2	233061277	rs4074287	INPP5D	0.00162754	0.000929577	G	T	0.001	-2	0.0455	1	0.00150331	-1.15612	0.247634	1663	--	-1.205	0.2283	intron_variant	MODIFIER	INPP5D	3.266
2	233061547	rs73094949	INPP5D	0.0175212	0.000185862	A	G	0.012	-2.051	0.040297	4	NA	NA	NA	NA	-?	-2.051	0.0403	intron_variant	MODIFIER	INPP5D	1.513
2	233061873	rs142428379	INPP5D	0.00314641	0.0050333	A	G	0.005	2.314	0.020681	6	0.00479329	-0.398199	0.690484	1669	+-	-0.259	0.7956	intron_variant	MODIFIER	INPP5D	4.401
2	233063384	rs138302380	INPP5D	0.00844915	0.000340694	T	C	0.004	2.456	0.014058	4	NA	NA	NA	NA	+?	2.456	0.01406	intron_variant	MODIFIER	INPP5D	0.394
2	233066247	rs72982218	INPP5D	0.0538586	0.00320572	T	C	0.024	-2.234	0.025494	17	0.00479329	-0.671907	0.501643	1669	--	-0.893	0.372	intron_variant	MODIFIER	INPP5D	2.855
2	233066291	rs72982221	INPP5D	0.0551818	0.00315917	G	C	0.024	-2.077	0.037815	16	0.00479329	-0.671907	0.501643	1669	--	-0.871	0.3837	intron_variant	MODIFIER	INPP5D	2.739
2	233066566	rs72982225	INPP5D	0.0539621	0.00316014	C	A	0.024	-2.077	0.037815	16	0.00479329	-0.671907	0.501643	1669	--	-0.871	0.3837	intron_variant	MODIFIER	INPP5D	5.476
2	233066751	rs141425069	INPP5D	0.0549454	0.00316495	T	C	0.023	-2.077	0.037815	16	0.00479616	-0.670763	0.502371	1668	--	-0.87	0.3843	intron_variant	MODIFIER	INPP5D	1.586
2	233066813	rs72982227	INPP5D	0.0540893	0.00307139	T	C	0.023	-2.077	0.037815	16	0.00479904	-0.685494	0.493032	1667	--	-0.885	0.3763	intron_variant	MODIFIER	INPP5D	4.769
2	233066867	rs114586452	INPP5D	0.0545789	0.00313004	C	T	0.024	-2.077	0.037815	16	0.00479616	-0.673935	0.500353	1668	--	-0.873	0.3826	intron_variant	MODIFIER	INPP5D	4.398
2	233066892	rs72982230	INPP5D	0.0545763	0.00315926	T	C	0.024	-2.077	0.037815	16	0.00479329	-0.671907	0.501643	1669	--	-0.871	0.3837	intron_variant	MODIFIER	INPP5D	5.393
2	233066931	rs138952311	INPP5D	0.054781	0.00316063	C	T	0.024	-2.077	0.037815	16	0.00479329	-0.671907	0.501643	1669	--	-0.871	0.3837	intron_variant	MODIFIER	INPP5D	4.658
2	233067097	rs116779412	INPP5D	0.0574025	0.00320632	T	C	0.024	-2.077	0.037815	16	0.00479329	-0.671907	0.501643	1669	--	-0.871	0.3837	intron_variant	MODIFIER	INPP5D	0.578
2	233067111	rs6717971	INPP5D	0.0548046	0.00315956	G	A	0.024	-2.077	0.037815	16	0.00479329	-0.671907	0.501643	1669	--	-0.871	0.3837	intron_variant	MODIFIER	INPP5D	5.155
2	233067376	rs6746785	INPP5D	0.0543953	0.00315877	T	C	0.024	-2.077	0.037815	16	0.00479329	-0.671907	0.501643	1669	--	-0.871	0.3837	intron_variant	MODIFIER	INPP5D	2.18
2	233067380	rs6704675	INPP5D	0.0543975	0.00315877	C	T	0.024	-2.077	0.037815	16	0.00479329	-0.671907	0.501643	1669	--	-0.871	0.3837	intron_variant	MODIFIER	INPP5D	4.334
2	233067650	rs6704948	INPP5D	0.0545267	0.00315887	C	T	0.024	-2.077	0.037815	16	0.00479616	-0.676871	0.498488	1668	--	-0.876	0.381	intron_variant	MODIFIER	INPP5D	4.085
2	233067740	rs72982235	INPP5D	0.054582	0.00315926	A	G	0.024	-2.077	0.037815	16	0.00479329	-0.671907	0.501643	1669	--	-0.871	0.3837	intron_variant	MODIFIER	INPP5D	4.29
2	233067779	rs72982236	INPP5D	0.0545757	0.00315966	T	C	0.024	-2.077	0.037815	16	0.00479329	-0.671907	0.501643	1669	--	-0.871	0.3837	intron_variant	MODIFIER	INPP5D	0.656
2	233067853	rs79550752	INPP5D	0.0545639	0.00315887	C	T	0.024	-2.077	0.037815	16	0.00479329	-0.671907	0.501643	1669	--	-0.871	0.3837	intron_variant	MODIFIER	INPP5D	3.507
2	233067904	rs77848417	INPP5D	0.0544642	0.00315887	G	A	0.024	-2.077	0.037815	16	0.00479329	-0.671907	0.501643	1669	--	-0.871	0.3837	intron_variant	MODIFIER	INPP5D	7.447
2	233067918	rs114979093	INPP5D	0.0544266	0.00315926	A	G	0.024	-2.077	0.037815	16	0.00479329	-0.671907	0.501643	1669	--	-0.871	0.3837	intron_variant	MODIFIER	INPP5D	6.298
2	233067948	rs72982239	INPP5D	0.0544427	0.00315917	G	T	0.024	-2.077	0.037815	16	0.00479329	-0.671907	0.501643	1669	--	-0.871	0.3837	intron_variant	MODIFIER	INPP5D	6.326
2	233068367	rs140494190	INPP5D	0.0544625	0.00316534	G	A	0.024	-2.077	0.037815	16	0.00479616	-0.672857	0.501038	1668	--	-0.872	0.3832	intron_variant	MODIFIER	INPP5D	5.156
2	233068439	rs184732869	INPP5D	0.0548836	0.00319653	A	G	0.024	-2.077	0.037815	16	0.00479616	-0.672474	0.501282	1668	--	-0.872	0.3834	intron_variant	MODIFIER	INPP5D	3.514
2	233068755	rs72982242	INPP5D	0.0545372	0.00316073	C	T	0.024	-2.077	0.037815	16	0.00479329	-0.671907	0.501643	1669	--	-0.871	0.3837	intron_variant	MODIFIER	INPP5D	1.246
2	233068979	rs72982244	INPP5D	0.0533438	0.00314211	A	G	0.023	-2.077	0.037815	16	0.00481928	-0.641514	0.521189	1660	--	-0.841	0.4001	intron_variant	MODIFIER	INPP5D	1.288
2	233069136	rs55816734	INPP5D	0.0542455	0.00312848	A	G	0.024	-2.077	0.037815	16	0.00479329	-0.671907	0.501643	1669	--	-0.871	0.3837	intron_variant	MODIFIER	INPP5D	0.415
2	233069350	rs56359974	INPP5D	0.0541845	0.00314407	A	T	0.024	-2.077	0.037815	16	0.00479329	-0.671907	0.501643	1669	--	-0.871	0.3837	intron_variant	MODIFIER	INPP5D	1.146
2	233079489	rs79898355	INPP5D	0.00697954	0.00023227	A	G	0.005	2.456	0.014058	4	NA	NA	NA	NA	+?	2.456	0.01406	intron_variant	MODIFIER	INPP5D	0.378
2	233081607	rs79372448	INPP5D	0.00691254	0.000247801	A	G	0.005	2.456	0.014058	4	NA	NA	NA	NA	+?	2.456	0.01406	intron_variant	MODIFIER	INPP5D	1.273
2	233099929	rs143231530	INPP5D	0.00198407	0.00315975	A	T	0.003	1.964	0.049535	2	0.00389455	1.60933	0.107545	1669	++	1.676	0.09368	intron_variant	MODIFIER	INPP5D	1.345
2	233104179	rs575058946	INPP5D	0.000393005	0.00054331	A	T	0.001	-2.093	0.036316	3	NA	NA	NA	NA	-?	-2.093	0.03632	intron_variant	MODIFIER	INPP5D	7.204
2	233107780	rs11901943	INPP5D	0.0352907	0.000697869	G	T	0.017	2.112	0.034679	6	NA	NA	NA	NA	+?	2.112	0.03468	intron_variant	MODIFIER	INPP5D	1.652
2	233111985	rs79197170	INPP5D	0.0535288	0.00138104	A	G	0.022	2.212	0.026979	9	0.00119976	0.859853	0.38987	1667	++	1.02	0.3079	intron_variant	MODIFIER	INPP5D	1.728
2	233112135	rs72984248	INPP5D	0.0537148	0.0013804	G	A	0.022	2.212	0.026979	9	0.00119904	0.860556	0.389482	1668	++	1.02	0.3076	intron_variant	MODIFIER	INPP5D	0.551
2	233119800	rs144918577	INPP5D	0.000663111	0.00109945	A	G	0.001	2.147	0.031822	3	NA	NA	NA	NA	+?	2.147	0.03182	intron_variant	MODIFIER	INPP5D	5.025
2	233121279	rs186590689	INPP5D	0.00319917	0.00461897	A	G	0.004	-1.966	0.049354	4	0.00209958	-1.03546	0.300456	1667	--	-1.13	0.2583	intron_variant	MODIFIER	INPP5D	0.12
2	233166977	rs574708278	INPP5D	0.00331622	0.00457121	A	C	0.005	-1.966	0.049354	4	0.002414	-0.793055	0.427746	1657	--	-0.889	0.3742	intron_variant	MODIFIER	INPP5D	1.628
3	57208439	rs191360885	HESX1	0.00328506	0.000108493	T	C	0.002	-2	0.0455	2	NA	NA	NA	NA	-?	-2	0.0455	intron_variant	MODIFIER	HESX1	0.356
4	10498365	rs575401741	CLNK	0.000342169	0.000557621	A	G	0.001	-1.961	0.04986	3	NA	NA	NA	NA	-?	-1.961	0.04986	intron_variant	MODIFIER	CLNK	0.356
4	10510970	rs145424642	CLNK	0.00729168	0.000201351	A	T	0.003	-2.093	0.036316	3	NA	NA	NA	NA	-?	-2.093	0.03632	intron_variant	MODIFIER	CLNK	2.088
4	10511557	rs79050509	CLNK	0.00727237	0.000201344	T	C	0.003	-2.093	0.036316	3	NA	NA	NA	NA	-?	-2.093	0.03632	intron_variant	MODIFIER	CLNK	2.768
4	10525522	rs139024308	CLNK	0.0018633	0	A	C	0.001	-2.093	0.036316	3	NA	NA	NA	NA	-?	-2.093	0.03632	intron_variant	MODIFIER	CLNK	2.052
4	10534452	rs4698064	CLNK	0.009618	0.000108	G	C	0.006	-2.201	0.027708	3	NA	NA	NA	NA	-?	-2.201	0.02771	intron_variant	MODIFIER	CLNK	-
4	10536877	rs758332	CLNK	0.008592	0.000155	T	G	0.006	-2.201	0.027708	3	NA	NA	NA	NA	-?	-2.201	0.02771	intron_variant	MODIFIER	CLNK	-
4	10553543	rs139312533	CLNK	0.00440784	0.00207578	T	C	0.005	-2.237	0.025286	5	0.00179856	1.09668	0.272783	1668	-+	0.973	0.3307	intron_variant	MODIFIER	CLNK	2.582
4	10560519	rs150037008	CLNK	0.0058129	0.0069995	T	C	0.01	-2.503	0.012324	8	0.00539245	0.460031	0.645494	1669	-+	0.286	0.7748	intron_variant	MODIFIER	CLNK	0.495
4	10569273	rs34621486	CLNK	0.00313616	0.00467101	G	T	0.004	2.227	0.02597	4	0.00329736	0.64779	0.517121	1668	++	0.756	0.4497	intron_variant	MODIFIER	CLNK	3
4	10572982	rs148716296	CLNK	0.00591291	0.0084562	T	C	0.007	1.966	0.049343	9	0.00718993	-1.1759	0.239633	1669	+-	-1.029	0.3036	intron_variant	MODIFIER	CLNK	2.081
4	10576598	rs34454366	CLNK	0.00345482	0.00514171	A	G	0.004	2.227	0.02597	4	0.00359497	0.288173	0.773215	1669	++	0.397	0.6916	intron_variant	MODIFIER	CLNK	0.378
4	10584197	rs554798271	CLNK	0.00158363	0.00269442	C	T	0.002	-2.073	0.038151	5	0.0014979	-1.83212	0.0669343	1669	--	-1.943	0.05205	intron_variant	MODIFIER	CLNK	4.379
4	10584736	rs569688404	CLNK	0.00245639	0.00394859	G	C	0.003	2.2	0.027807	3	0.00419413	0.0945171	0.924698	1669	++	0.188	0.8512	intron_variant	MODIFIER	CLNK	0.012
4	10586558	rs192281019	CLNK	0.00147478	0.00203063	T	C	0.005	-2.634	0.008449	4	0.00179748	1.09663	0.272803	1669	-+	0.967	0.3338	intron_variant	MODIFIER	CLNK	1.319
4	10598653	rs80017853	CLNK	0.0161524	0.00229209	C	T	0.009	-2.061	0.039278	7	0.00209706	0.672297	0.501395	1669	-+	0.538	0.5908	intron_variant	MODIFIER	CLNK	15.71
4	10613703	rs79886685	CLNK	0.0062042	0.00873444	A	G	0.007	1.966	0.049343	9	0.00748951	-1.43957	0.149989	1669	+-	-1.292	0.1964	intron_variant	MODIFIER	CLNK	2.474
4	10642093	rs189497686	CLNK	0.00146523	0.00205946	T	A	0.005	-2.634	0.008449	4	0.00179748	1.09663	0.272803	1669	-+	0.967	0.3338	intron_variant	MODIFIER	CLNK	1.386
4	10648188	rs143050210	CLNK	0.00350436	0.00525044	T	C	0.004	2.227	0.02597	4	0.00359497	0.288173	0.773215	1669	++	0.397	0.6916	intron_variant	MODIFIER	CLNK	0.682
4	10651933	rs55797815	CLNK	0.0512152	0.00444458	A	G	0.019	-2.016	0.043792	15	0.00449371	-0.79057	0.429195	1669	--	-0.977	0.3284	intron_variant	MODIFIER	CLNK	7.145
4	10651939	rs185749015	CLNK	0.00150617	0.00209545	C	G	0.005	-2.634	0.008449	4	0.00179748	1.09663	0.272803	1669	-+	0.967	0.3338	intron_variant	MODIFIER	CLNK	6.313
4	10658704	rs116463685	CLNK	0.0122571	0.000154851	T	C	0.006	-2.201	0.027708	3	NA	NA	NA	NA	-?	-2.201	0.02771	intron_variant	MODIFIER	CLNK	0.301
4	10663821	rs188053091	CLNK	0.00149343	0.00209095	G	T	0.005	-2.634	0.008449	4	0.00179748	1.09663	0.272803	1669	-+	0.967	0.3338	intron_variant	MODIFIER	CLNK	2.078
4	10671492	rs73103725	CLNK	0.0500063	0.00658364	A	G	0.017	-2.519	0.011761	12	0.00629119	-0.878471	0.379688	1669	--	-1.088	0.2765	intron_variant	MODIFIER	CLNK	0.851
6	41161514	rs75932628	TREM2	0.00195362	0.0020752	T	C	0.009	2.072	0.038261	9	0.007503	1.98741	0.0468765	1666	++	2.134	0.03285	missense_variant	MODERATE	TREM2	24
6	47497457	rs138004979	CD2AP	0.0130336	0.000310395	A	G	0.007	-2.734	0.006265	8	0.00330132	0.0652151	0.948003	1666	-+	-0.124	0.9014	intron_variant	MODIFIER	CD2AP	1.728
6	47530665	rs76226765	CD2AP	0.0131232	0.000278741	G	A	0.007	-2.734	0.006265	8	0.00329539	0.0671427	0.946468	1669	-+	-0.122	0.903	intron_variant	MODIFIER	CD2AP	4.307
6	47531790	rs190574903	CD2AP	0.00103455	0.000604557	T	C	0.002	2.356	0.018476	2	NA	NA	NA	NA	+?	2.356	0.01848	intron_variant	MODIFIER	CD2AP	0.227
6	47538465	rs543657860	CD2AP	0.000712629	4.64742e-05	T	C	0.001	1.964	0.049535	2	NA	NA	NA	NA	+?	1.964	0.04953	intron_variant	MODIFIER	CD2AP	1.747
6	47545660	rs543193816	CD2AP	0.000558503	0.000108406	A	G	0.002	-2.01	0.044477	2	NA	NA	NA	NA	-?	-2.01	0.04448	intron_variant	MODIFIER	CD2AP	1.411
6	47549726	rs191670434	CD2AP	0.000419563	0.000186064	T	G	0.001	2.236	0.025347	1	NA	NA	NA	NA	+?	2.236	0.02535	intron_variant	MODIFIER	CD2AP	9.144
6	47556261	rs146508614	CD2AP	0.0112726	0.000281505	A	C	0.006	-2.544	0.010957	7	0.00331925	0.0532442	0.957537	1657	-+	-0.112	0.9109	intron_variant	MODIFIER	CD2AP	2.245
6	47558608	rs148600751	CD2AP	0.00871216	0.000294245	G	A	0.006	1.996	0.045912	4	NA	NA	NA	NA	+?	1.996	0.04591	intron_variant	MODIFIER	CD2AP	2.928
6	47569156	rs78654804	CD2AP	0.013186	0.000294309	T	A	0.007	-2.734	0.006265	8	0.00329736	0.0642877	0.948741	1668	-+	-0.125	0.9007	intron_variant	MODIFIER	CD2AP	3.251
6	47579846	rs114212404	CD2AP	0.00907124	0.000294209	C	T	0.006	1.996	0.045912	4	NA	NA	NA	NA	+?	1.996	0.04591	intron_variant	MODIFIER	CD2AP	7.337
6	47580684	rs187925681	CD2AP	0.00158473	0.00281908	G	A	0.004	-2.449	0.014306	1	0.00329539	-1.42187	0.155064	1669	--	-1.481	0.1385	intron_variant	MODIFIER	CD2AP	6.863
6	47583073	rs140062848	CD2AP	0.00228346	0.00280438	A	G	0.004	-2.449	0.014306	1	0.00329736	-1.42087	0.155355	1668	--	-1.48	0.1388	intron_variant	MODIFIER	CD2AP	0.062
6	47588730	rs150354627	CD2AP	0.00835102	0.000294428	G	A	0.006	1.996	0.045912	4	NA	NA	NA	NA	+?	1.996	0.04591	intron_variant	MODIFIER	CD2AP	0.599
6	47598574	rs944240430	CD2AP	8.43431e-05	6.2543e-05	G	A	0.002	2.031	0.042257	1	NA	NA	NA	NA	+?	2.031	0.04226	intron_variant	MODIFIER	CD2AP	2.437
6	47599240	rs79393209	CD2AP	0.0130323	0.000294555	T	C	0.007	-2.734	0.006265	8	0.00329539	0.0671427	0.946468	1669	-+	-0.122	0.903	intron_variant	MODIFIER	CD2AP	0.758
6	47599281	rs9473135	CD2AP	0.0310497	0.00201569	A	G	0.015	-2.297	0.021608	11	0.00419413	0.431451	0.666141	1669	-+	0.244	0.8071	intron_variant	MODIFIER	CD2AP	0.084
6	47605943	rs10223830	CD2AP	0.0310576	0.00197254	T	C	0.015	-2.297	0.021608	11	0.00419413	0.431451	0.666141	1669	-+	0.244	0.8071	intron_variant	MODIFIER	CD2AP	0.204
6	47611940	rs7744719	CD2AP	0.0310142	0.00195282	C	T	0.015	-2.297	0.021608	11	0.00419413	0.431451	0.666141	1669	-+	0.244	0.8071	intron_variant	MODIFIER	CD2AP	5.373
6	47622201	rs114971028	CD2AP	0.00564017	0.00659851	G	C	0.007	-2.266	0.023443	6	0.00719424	0.833013	0.404837	1668	-+	0.696	0.4865	intron_variant	MODIFIER	CD2AP	1.509
7	100491620	rs141926347	NYAP1	0.00607811	0.0089618	C	A	0.011	2.236	0.025347	6	0.00599161	1.79349	0.0728952	1669	++	1.924	0.05434	intron_variant	MODIFIER	NYAP1	6.476
7	100493683	rs148833575	NYAP1	0.00148614	0.00224528	T	C	0.002	2.657	0.007879	4	0.00329539	-1.11222	0.266046	1669	+-	-0.981	0.3266	missense_variant	MODERATE	NYAP1	17.86
7	143392881	rs551445242	EPHA1	0.00100543	0.00188983	A	G	0.002	2.213	0.026883	2	0.0014979	-0.934469	0.350062	1669	+-	-0.857	0.3913	intron_variant	MODIFIER	EPHA1	2.91
7	143393089	rs117374561	EPHA1	0.00159814	0.00216819	T	C	0.002	2.263	0.023635	4	0.00359712	-1.19649	0.231506	1668	+-	-1.084	0.2782	intron_variant	MODIFIER	EPHA1	0.39
7	143395793	rs147162101	EPHA1	0.00932193	0.000123889	A	G	0.002	2.236	0.025347	1	NA	NA	NA	NA	+?	2.236	0.02535	intron_variant	MODIFIER	EPHA1	1.122
7	143398116	rs137978627	EPHA1	0.00553593	6.19655e-05	T	G	0.001	-2.019	0.043445	3	NA	NA	NA	NA	-?	-2.019	0.04344	intron_variant	MODIFIER	EPHA1	0.907
7	146118761	rs146592178	CNTNAP2	0.0112171	0.000216886	G	T	0.004	2.03	0.042315	4	NA	NA	NA	NA	+?	2.03	0.04231	intron_variant	MODIFIER	CNTNAP2	0.423
7	146125315	rs147757459	CNTNAP2	0.0183361	0.00308412	A	G	0.008	2.03	0.042315	4	0.00389455	0.949651	0.34229	1669	++	1.048	0.2947	intron_variant	MODIFIER	CNTNAP2	5.716
7	146125343	rs142640466	CNTNAP2	0.00641115	0.000480352	A	G	0.003	-2.178	0.029427	3	NA	NA	NA	NA	-?	-2.178	0.02943	intron_variant	MODIFIER	CNTNAP2	2.613
7	146130854	rs145489117	CNTNAP2	0.00521757	0.00015488	T	C	0.002	2.049	0.040424	1	NA	NA	NA	NA	+?	2.049	0.04042	intron_variant	MODIFIER	CNTNAP2	0.221
7	146131098	rs148853055	CNTNAP2	0.0143884	0.000526462	C	A	0.005	2.03	0.042315	4	NA	NA	NA	NA	+?	2.03	0.04231	intron_variant	MODIFIER	CNTNAP2	1.017
7	146131858	rs551212919	CNTNAP2	0.0013969	0.00238604	C	G	0.003	2.315	0.0206	3	0.0014979	-1.53394	0.125045	1669	+-	-1.434	0.1514	intron_variant	MODIFIER	CNTNAP2	0.362
7	146135720	rs533650148	CNTNAP2	0.00115357	0.00178201	G	A	0.003	2.05	0.040348	3	0.00209706	-1.41254	0.157791	1669	+-	-1.324	0.1854	intron_variant	MODIFIER	CNTNAP2	0.79
7	146136572	rs115146757	CNTNAP2	0.0143025	0.000526723	C	G	0.005	2.03	0.042315	4	NA	NA	NA	NA	+?	2.03	0.04231	intron_variant	MODIFIER	CNTNAP2	0.364
7	146136879	rs148039427	CNTNAP2	0.00516119	0.000139444	G	C	0.001	2.049	0.040424	1	NA	NA	NA	NA	+?	2.049	0.04042	intron_variant	MODIFIER	CNTNAP2	0.751
7	146138847	rs114315413	CNTNAP2	0.0142076	0.00052674	T	C	0.005	2.03	0.042315	4	NA	NA	NA	NA	+?	2.03	0.04231	intron_variant	MODIFIER	CNTNAP2	0.254
7	146141270	rs115503946	CNTNAP2	0.014265	0.000526511	G	A	0.005	2.03	0.042315	4	NA	NA	NA	NA	+?	2.03	0.04231	intron_variant	MODIFIER	CNTNAP2	5.494
7	146142085	rs114074899	CNTNAP2	0.0142887	0.00052656	T	A	0.005	2.03	0.042315	4	NA	NA	NA	NA	+?	2.03	0.04231	intron_variant	MODIFIER	CNTNAP2	0.554
7	146142363	rs115200658	CNTNAP2	0.0142961	0.000526593	G	C	0.005	2.03	0.042315	4	NA	NA	NA	NA	+?	2.03	0.04231	intron_variant	MODIFIER	CNTNAP2	0.083
7	146142615	rs139101985	CNTNAP2	0.00516522	0.000139384	T	C	0.001	2.049	0.040424	1	NA	NA	NA	NA	+?	2.049	0.04042	intron_variant	MODIFIER	CNTNAP2	0.272
7	146153484	rs140995176	CNTNAP2	0.00154319	0.00263305	T	C	0.003	2.315	0.0206	3	0.00179748	-1.33427	0.182115	1669	+-	-1.235	0.2168	intron_variant	MODIFIER	CNTNAP2	0.16
7	146157545	rs145008674	CNTNAP2	0.00180879	0.00284971	A	G	0.002	-2.191	0.02846	3	0.00299581	-0.529689	0.596327	1669	--	-0.622	0.5339	intron_variant	MODIFIER	CNTNAP2	2.289
7	146158207	rs140551345	CNTNAP2	0.00580997	0.000433759	C	G	0.002	-2.178	0.029427	3	NA	NA	NA	NA	-?	-2.178	0.02943	intron_variant	MODIFIER	CNTNAP2	1.556
7	146177262	rs139950570	CNTNAP2	0.00515853	0.000139405	A	G	0.001	2.049	0.040424	1	NA	NA	NA	NA	+?	2.049	0.04042	intron_variant	MODIFIER	CNTNAP2	8.353
7	146207155	rs141803737	CNTNAP2	0.0052519	0.000139652	C	G	0.001	2.049	0.040424	1	NA	NA	NA	NA	+?	2.049	0.04042	intron_variant	MODIFIER	CNTNAP2	0.202
7	146213399	rs114723502	CNTNAP2	0.00565961	0.000263264	G	A	0.002	-2.178	0.029427	3	NA	NA	NA	NA	-?	-2.178	0.02943	intron_variant	MODIFIER	CNTNAP2	7.341
7	146222834	rs549940309	CNTNAP2	0.00636093	0.00015555	A	T	0.001	2.049	0.040424	1	NA	NA	NA	NA	+?	2.049	0.04042	intron_variant	MODIFIER	CNTNAP2	0.731
7	146240124	rs6965190	CNTNAP2	0.110038	0.00918554	C	T	0.048	1.982	0.047524	20	0.00958658	-1.01586	0.309698	1669	+-	-0.794	0.4271	intron_variant	MODIFIER	CNTNAP2	5.633
7	146247564	rs183801489	CNTNAP2	0.00560739	0.000139384	G	T	0.002	2.049	0.040424	1	NA	NA	NA	NA	+?	2.049	0.04042	intron_variant	MODIFIER	CNTNAP2	0.144
7	146249345	rs146333061	CNTNAP2	0.00768372	0.000387153	C	T	0.003	-2.043	0.041051	3	NA	NA	NA	NA	-?	-2.043	0.04105	intron_variant	MODIFIER	CNTNAP2	1.127
7	146249382	rs114787956	CNTNAP2	0.00772645	0.000402651	C	A	0.003	-2.043	0.041051	3	NA	NA	NA	NA	-?	-2.043	0.04105	intron_variant	MODIFIER	CNTNAP2	7.064
7	146249560	rs115983558	CNTNAP2	0.00773901	0.000402639	G	T	0.003	-2.043	0.041051	3	NA	NA	NA	NA	-?	-2.043	0.04105	intron_variant	MODIFIER	CNTNAP2	0.293
7	146249704	rs150892875	CNTNAP2	0.00774409	0.000402913	C	A	0.003	-2.043	0.041051	3	NA	NA	NA	NA	-?	-2.043	0.04105	intron_variant	MODIFIER	CNTNAP2	14.57
7	146249847	rs187130582	CNTNAP2	0.00773966	0.000402701	G	A	0.003	-2.043	0.041051	3	NA	NA	NA	NA	-?	-2.043	0.04105	intron_variant	MODIFIER	CNTNAP2	3.916
7	146250056	rs114076837	CNTNAP2	0.00774106	0.000402651	C	T	0.003	-2.043	0.041051	3	NA	NA	NA	NA	-?	-2.043	0.04105	intron_variant	MODIFIER	CNTNAP2	0.532
7	146250147	rs144350013	CNTNAP2	0.00774501	0.000402601	G	A	0.003	-2.043	0.041051	3	NA	NA	NA	NA	-?	-2.043	0.04105	intron_variant	MODIFIER	CNTNAP2	0.784
7	146250148	rs148423726	CNTNAP2	0.00774031	0.000402589	C	T	0.003	-2.043	0.041051	3	NA	NA	NA	NA	-?	-2.043	0.04105	intron_variant	MODIFIER	CNTNAP2	0.237
7	146250235	rs144063073	CNTNAP2	0.00775237	0.000402701	T	C	0.003	-2.043	0.041051	3	NA	NA	NA	NA	-?	-2.043	0.04105	intron_variant	MODIFIER	CNTNAP2	0.362
7	146250463	rs115190685	CNTNAP2	0.0107855	0.00052656	T	C	0.004	-2.043	0.041051	3	0.00119832	-0.26442	0.791456	1669	--	-0.351	0.7258	intron_variant	MODIFIER	CNTNAP2	0.943
7	146250541	rs151212716	CNTNAP2	0.00773987	0.000402601	A	G	0.003	-2.043	0.041051	3	NA	NA	NA	NA	-?	-2.043	0.04105	intron_variant	MODIFIER	CNTNAP2	0.13
7	146251346	rs116037907	CNTNAP2	0.00776059	0.000402726	G	A	0.003	-2.043	0.041051	3	NA	NA	NA	NA	-?	-2.043	0.04105	intron_variant	MODIFIER	CNTNAP2	1.214
7	146251560	rs142420534	CNTNAP2	0.00781698	0.000433799	T	C	0.003	-2.043	0.041051	3	NA	NA	NA	NA	-?	-2.043	0.04105	intron_variant	MODIFIER	CNTNAP2	0.183
7	146251779	rs139147978	CNTNAP2	0.0077257	0.000402664	G	A	0.003	-2.043	0.041051	3	NA	NA	NA	NA	-?	-2.043	0.04105	intron_variant	MODIFIER	CNTNAP2	0.909
7	146251782	rs141504409	CNTNAP2	0.00776001	0.000418267	A	G	0.003	-2.043	0.041051	3	NA	NA	NA	NA	-?	-2.043	0.04105	intron_variant	MODIFIER	CNTNAP2	0.088
7	146251993	rs148159888	CNTNAP2	0.00748457	0.000402701	A	G	0.003	-2.043	0.041051	3	NA	NA	NA	NA	-?	-2.043	0.04105	intron_variant	MODIFIER	CNTNAP2	0.047
7	146252500	rs116063777	CNTNAP2	0.00972325	0.000449222	A	G	0.003	-2.043	0.041051	3	NA	NA	NA	NA	-?	-2.043	0.04105	intron_variant	MODIFIER	CNTNAP2	3.354
7	146252587	rs150663140	CNTNAP2	0.00977747	0.000434001	T	C	0.002	-2.043	0.041051	3	NA	NA	NA	NA	-?	-2.043	0.04105	intron_variant	MODIFIER	CNTNAP2	0.123
7	146253321	rs144456150	CNTNAP2	0.00283258	0.00438189	C	T	0.007	-2.141	0.03229	8	0.00359497	0.660171	0.509144	1669	-+	0.511	0.6095	intron_variant	MODIFIER	CNTNAP2	0.675
7	146256971	rs186396106	CNTNAP2	0.00207414	0.00328377	T	C	0.005	-2.952	0.003162	6	0.00359497	0.660171	0.509144	1669	-+	0.482	0.6296	intron_variant	MODIFIER	CNTNAP2	0.017
7	146264714	rs802570	CNTNAP2	0.126425	0.00779168	A	G	0.053	2.226	0.025994	22	0.00838826	0.103029	0.91794	1669	++	0.356	0.7216	intron_variant	MODIFIER	CNTNAP2	0.854
7	146272038	rs802559	CNTNAP2	0.0712699	0.00700297	A	G	0.032	2.575	0.010026	15	0.0077891	0.23241	0.816219	1669	++	0.474	0.6352	intron_variant	MODIFIER	CNTNAP2	5.409
7	146274927	rs802508	CNTNAP2	0.09277	0.00744071	A	G	0.038	2.279	0.022675	17	0.00838826	0.103029	0.91794	1669	++	0.331	0.7404	intron_variant	MODIFIER	CNTNAP2	0.286
7	146276504	rs802510	CNTNAP2	0.0732948	0.00700146	A	G	0.031	2.237	0.025255	14	0.0077891	0.23241	0.816219	1669	++	0.436	0.6632	intron_variant	MODIFIER	CNTNAP2	0.093
7	146280175	rs802513	CNTNAP2	0.0745951	0.0069761	T	C	0.031	2.237	0.025255	14	0.0077891	0.23241	0.816219	1669	++	0.436	0.6632	intron_variant	MODIFIER	CNTNAP2	0.354
7	146280646	rs802514	CNTNAP2	0.0615937	0.00675362	T	C	0.026	2.764	0.005713	12	0.00718993	0.159637	0.873167	1669	++	0.393	0.6946	intron_variant	MODIFIER	CNTNAP2	0.59
7	146288322	rs802528	CNTNAP2	0.033169	0.000737671	A	G	0.012	3.157	0.001593	6	NA	NA	NA	NA	+?	3.157	0.001593	intron_variant	MODIFIER	CNTNAP2	0.113
7	146292063	rs187823062	CNTNAP2	0.00157896	0.00189042	A	G	0.001	-1.964	0.049535	2	0.00299581	0.129034	0.897331	1669	-+	0.061	0.9514	intron_variant	MODIFIER	CNTNAP2	0.96
7	146299447	rs144580996	CNTNAP2	0.00490511	0.00863111	A	G	0.009	-1.973	0.048492	8	0.00599161	-0.350258	0.726145	1669	--	-0.486	0.6272	intron_variant	MODIFIER	CNTNAP2	0.054
7	146302432	rs10265641	CNTNAP2	0.0669484	0.00734178	G	A	0.031	2.262	0.023669	14	0.00838826	0.110716	0.911841	1669	++	0.317	0.7515	intron_variant	MODIFIER	CNTNAP2	4.712
7	146306211	rs61605902	CNTNAP2	0.120441	0.00827496	G	A	0.047	2.599	0.009338	15	0.00898742	-0.00971415	0.992249	1669	+-	0.236	0.8137	intron_variant	MODIFIER	CNTNAP2	0.02
7	146317436	rs4141649	CNTNAP2	0.0615013	0.00721787	C	G	0.03	2.262	0.023669	14	0.00809353	0.247678	0.804384	1668	++	0.453	0.6505	intron_variant	MODIFIER	CNTNAP2	0.929
7	146317540	rs73463963	CNTNAP2	0.0677797	0.0073436	A	G	0.03	2.262	0.023669	14	0.00838826	0.110716	0.911841	1669	++	0.317	0.7515	intron_variant	MODIFIER	CNTNAP2	0.047
7	146318011	rs10272584	CNTNAP2	0.0683113	0.00730233	G	C	0.03	2.262	0.023669	14	0.00838826	0.110716	0.911841	1669	++	0.317	0.7515	intron_variant	MODIFIER	CNTNAP2	1.262
7	146318316	rs10229180	CNTNAP2	0.0682145	0.00693928	T	A	0.032	2.262	0.023669	14	0.0077891	-0.0288195	0.977009	1669	+-	0.178	0.859	intron_variant	MODIFIER	CNTNAP2	0.539
7	146328081	rs73740440	CNTNAP2	0.0828619	0.00703244	A	G	0.044	2.214	0.026804	17	0.0077891	-0.0288195	0.977009	1669	+-	0.194	0.8464	intron_variant	MODIFIER	CNTNAP2	0.728
7	146329833	rs150198468	CNTNAP2	0.00656443	0.000418164	T	C	0.004	2.525	0.011564	3	NA	NA	NA	NA	+?	2.525	0.01156	intron_variant	MODIFIER	CNTNAP2	0.48
7	146329997	rs149016296	CNTNAP2	0.000411085	0.000745365	C	T	0.001	-2.138	0.032509	1	NA	NA	NA	NA	-?	-2.138	0.03251	intron_variant	MODIFIER	CNTNAP2	6.335
7	146330827	rs145309544	CNTNAP2	0.00695269	0.000418099	T	C	0.004	2.525	0.011564	3	NA	NA	NA	NA	+?	2.525	0.01156	intron_variant	MODIFIER	CNTNAP2	0.811
7	146333088	rs2017528	CNTNAP2	0.0728268	0.00682848	A	C	0.041	2.033	0.042064	15	0.007494	0.318177	0.750351	1668	++	0.509	0.611	intron_variant	MODIFIER	CNTNAP2	0.077
7	146333778	rs73740441	CNTNAP2	0.0728076	0.00681389	G	A	0.041	2.033	0.042064	15	0.00748951	0.31138	0.755512	1669	++	0.502	0.6158	intron_variant	MODIFIER	CNTNAP2	0.792
7	146334076	rs73740442	CNTNAP2	0.0728736	0.00681494	T	C	0.041	2.033	0.042064	15	0.0074985	0.32566	0.744681	1667	++	0.516	0.6057	intron_variant	MODIFIER	CNTNAP2	2.497
7	146334987	rs73740443	CNTNAP2	0.0751494	0.0068141	C	G	0.041	2.033	0.042064	15	0.00748951	0.31138	0.755512	1669	++	0.502	0.6158	intron_variant	MODIFIER	CNTNAP2	0.27
7	146335395	rs7806934	CNTNAP2	0.0758896	0.00685992	C	A	0.041	2.033	0.042064	15	0.00748951	0.31138	0.755512	1669	++	0.502	0.6158	intron_variant	MODIFIER	CNTNAP2	1.714
7	146336183	rs7792267	CNTNAP2	0.0734486	0.00687564	A	G	0.041	2.033	0.042064	15	0.007503	0.317909	0.750554	1666	++	0.509	0.6111	intron_variant	MODIFIER	CNTNAP2	0.75
7	146337575	rs568409347	CNTNAP2	0.0020938	0.0033608	T	C	0.003	2.78	0.005437	3	0.00449371	0.489565	0.624442	1669	++	0.607	0.5439	intron_variant	MODIFIER	CNTNAP2	2.08
7	146342088	rs111802299	CNTNAP2	0.0100165	0.000480382	A	G	0.004	2.525	0.011564	3	NA	NA	NA	NA	+?	2.525	0.01156	intron_variant	MODIFIER	CNTNAP2	0.008
7	146342643	rs142744223	CNTNAP2	0.00294508	0.00453884	A	T	0.003	2.109	0.03498	3	0.00269623	1.19619	0.231624	1669	++	1.284	0.199	intron_variant	MODIFIER	CNTNAP2	1.279
7	146348997	rs143040435	CNTNAP2	0.00697879	0.00041828	A	T	0.004	2.525	0.011564	3	NA	NA	NA	NA	+?	2.525	0.01156	intron_variant	MODIFIER	CNTNAP2	1.842
7	146353304	rs149663269	CNTNAP2	0.0017103	0.0027721	T	C	0.004	-1.994	0.046118	5	0.00269623	0.995251	0.319614	1669	-+	0.885	0.3763	intron_variant	MODIFIER	CNTNAP2	0.583
7	146353568	rs112815495	CNTNAP2	0.026203	0.00173428	C	T	0.012	2.5	0.012436	7	NA	NA	NA	NA	+?	2.5	0.01244	intron_variant	MODIFIER	CNTNAP2	3.855
7	146356750	rs113997014	CNTNAP2	0.0068059	0.000433705	C	A	0.004	2.525	0.011564	3	NA	NA	NA	NA	+?	2.525	0.01156	intron_variant	MODIFIER	CNTNAP2	1.519
7	146362304	rs141548439	CNTNAP2	0.00487423	0.00724974	A	C	0.006	-2.007	0.044751	8	0.00659077	0.830279	0.406381	1669	-+	0.69	0.4904	intron_variant	MODIFIER	CNTNAP2	0.339
7	146378516	rs77386742	CNTNAP2	0.0508701	0.00599312	G	A	0.025	2.062	0.039201	16	0.00659077	0.314296	0.753296	1669	++	0.514	0.6074	intron_variant	MODIFIER	CNTNAP2	0.596
7	146380420	rs114007369	CNTNAP2	0.00630648	0.000433799	A	G	0.003	2.525	0.011564	3	NA	NA	NA	NA	+?	2.525	0.01156	intron_variant	MODIFIER	CNTNAP2	0.458
7	146386664	rs185019733	CNTNAP2	0.00330788	0.00492443	A	G	0.003	2.534	0.011274	4	0.00329539	1.14449	0.252423	1669	++	1.267	0.2051	intron_variant	MODIFIER	CNTNAP2	1.409
7	146391208	rs116377640	CNTNAP2	0.00627544	0.00043485	T	C	0.003	2.525	0.011564	3	NA	NA	NA	NA	+?	2.525	0.01156	intron_variant	MODIFIER	CNTNAP2	0.658
7	146391329	rs115701804	CNTNAP2	0.00722375	0.000434041	A	G	0.003	2.525	0.011564	3	NA	NA	NA	NA	+?	2.525	0.01156	intron_variant	MODIFIER	CNTNAP2	0.044
7	146396741	rs146211194	CNTNAP2	0.00723161	0.000435202	G	A	0.003	2.525	0.011564	3	NA	NA	NA	NA	+?	2.525	0.01156	intron_variant	MODIFIER	CNTNAP2	1.391
7	146397317	rs192588711	CNTNAP2	0.00334231	0.00500124	C	T	0.003	2.534	0.011274	4	0.00329539	1.14449	0.252423	1669	++	1.267	0.2051	intron_variant	MODIFIER	CNTNAP2	1.686
7	146400301	rs148151714	CNTNAP2	0.00495354	0.00856674	A	G	0.009	-2.13	0.033195	9	0.00599161	0.238163	0.811755	1669	-+	0.082	0.935	intron_variant	MODIFIER	CNTNAP2	1.551
7	146400618	rs115065368	CNTNAP2	0.00840254	0.00116128	G	C	0.005	1.987	0.046947	4	0.00179856	0.7722	0.439996	1668	++	0.868	0.3851	intron_variant	MODIFIER	CNTNAP2	0.118
7	146423453	rs201659254	CNTNAP2	0.00109594	0.00171912	A	G	0.002	2.05	0.040348	3	0.00179748	-1.23492	0.216861	1669	+-	-1.147	0.2514	intron_variant	MODIFIER	CNTNAP2	1.475
7	146428965	rs116344284	CNTNAP2	0.0064125	0.000434001	G	A	0.003	2.525	0.011564	3	NA	NA	NA	NA	+?	2.525	0.01156	intron_variant	MODIFIER	CNTNAP2	2.513
7	146434419	rs73164023	CNTNAP2	0.00286189	0.00425987	C	T	0.003	2	0.0455	2	0.00659077	2.19883	0.02789	1669	++	2.267	0.02341	intron_variant	MODIFIER	CNTNAP2	0.82
7	146436142	rs115162628	CNTNAP2	0.0063809	0.000433813	G	A	0.003	2.525	0.011564	3	NA	NA	NA	NA	+?	2.525	0.01156	intron_variant	MODIFIER	CNTNAP2	0.6
7	146450131	rs181747089	CNTNAP2	0.00332569	0.00494344	G	C	0.003	2.534	0.011274	4	0.00329539	1.14449	0.252423	1669	++	1.267	0.2051	intron_variant	MODIFIER	CNTNAP2	0.015
7	146452534	rs114013442	CNTNAP2	0.00646922	0.000433705	T	A	0.003	2.525	0.011564	3	NA	NA	NA	NA	+?	2.525	0.01156	intron_variant	MODIFIER	CNTNAP2	4.823
7	146456286	rs115782135	CNTNAP2	0.00644112	0.000418151	G	A	0.003	2.525	0.011564	3	NA	NA	NA	NA	+?	2.525	0.01156	intron_variant	MODIFIER	CNTNAP2	2.903
7	146456424	rs188764089	CNTNAP2	0.00258959	0.00351556	T	A	0.003	2.05	0.040348	3	0.00359497	-1.53042	0.125914	1669	+-	-1.442	0.1492	intron_variant	MODIFIER	CNTNAP2	1.099
7	146458326	rs114054655	CNTNAP2	0.0340457	0.00147091	G	A	0.016	2.007	0.044787	11	0.00239664	0.870788	0.38387	1669	++	1.03	0.3029	intron_variant	MODIFIER	CNTNAP2	1.033
7	146460272	rs74715362	CNTNAP2	0.0130159	0.00441354	C	T	0.009	-2.253	0.024246	10	0.00449371	-0.382732	0.701918	1669	--	-0.555	0.5786	intron_variant	MODIFIER	CNTNAP2	0.923
7	146464546	rs531100087	CNTNAP2	0.00107531	0.00171954	C	T	0.002	2.05	0.040348	3	0.00179748	-1.23492	0.216861	1669	+-	-1.147	0.2514	intron_variant	MODIFIER	CNTNAP2	0.331
7	146467212	rs116758072	CNTNAP2	0.00644337	0.000418423	C	T	0.004	2.525	0.011564	3	NA	NA	NA	NA	+?	2.525	0.01156	intron_variant	MODIFIER	CNTNAP2	0.164
7	146502897	rs150118777	CNTNAP2	0.00547089	0.000325228	C	G	0.002	2.049	0.040424	1	NA	NA	NA	NA	+?	2.049	0.04042	intron_variant	MODIFIER	CNTNAP2	3.07
7	146516039	rs75663837	CNTNAP2	0.00375157	0.00499318	C	A	0.005	2.269	0.023244	6	0.00569203	-1.05874	0.289716	1669	+-	-0.921	0.357	intron_variant	MODIFIER	CNTNAP2	0.494
7	146527505	rs145664684	CNTNAP2	0.00587769	0.000310193	C	T	0.002	2.049	0.040424	1	NA	NA	NA	NA	+?	2.049	0.04042	intron_variant	MODIFIER	CNTNAP2	2.007
7	146531586	rs112597706	CNTNAP2	0.003771	0.00494145	T	C	0.005	2.269	0.023244	6	0.00569203	-1.05874	0.289716	1669	+-	-0.921	0.357	intron_variant	MODIFIER	CNTNAP2	1.426
7	146548127	rs113334539	CNTNAP2	0.0148301	0.000294619	G	C	0.004	-2.065	0.038951	3	NA	NA	NA	NA	-?	-2.065	0.03895	intron_variant	MODIFIER	CNTNAP2	2.019
7	146565620	rs116517299	CNTNAP2	0.00586684	0.000309722	G	A	0.002	2.049	0.040424	1	NA	NA	NA	NA	+?	2.049	0.04042	intron_variant	MODIFIER	CNTNAP2	1.97
7	146565689	rs73164092	CNTNAP2	0.00303606	0.00449125	A	G	0.003	2	0.0455	2	0.00689035	2.03614	0.041736	1669	++	2.104	0.03537	intron_variant	MODIFIER	CNTNAP2	2.354
7	146593577	rs115716595	CNTNAP2	0.0057619	0.000340779	G	A	0.002	2.049	0.040424	1	NA	NA	NA	NA	+?	2.049	0.04042	intron_variant	MODIFIER	CNTNAP2	7.464
7	146599621	rs141184815	CNTNAP2	0.0057911	0.000325561	G	C	0.002	2.049	0.040424	1	NA	NA	NA	NA	+?	2.049	0.04042	intron_variant	MODIFIER	CNTNAP2	0.006
7	146614998	rs150839731	CNTNAP2	0.00393596	0.00627771	C	T	0.006	2.185	0.0289	6	0.00479329	0.799379	0.424071	1669	++	0.929	0.353	intron_variant	MODIFIER	CNTNAP2	0.14
7	146618532	rs144845041	CNTNAP2	0.0057969	0.000340684	A	G	0.002	2.049	0.040424	1	NA	NA	NA	NA	+?	2.049	0.04042	intron_variant	MODIFIER	CNTNAP2	0.191
7	146633402	rs115140253	CNTNAP2	0.00579927	0.000340694	G	A	0.002	2.049	0.040424	1	NA	NA	NA	NA	+?	2.049	0.04042	intron_variant	MODIFIER	CNTNAP2	15.64
7	146635115	rs116243168	CNTNAP2	0.00577023	0.000341318	C	G	0.002	2.049	0.040424	1	NA	NA	NA	NA	+?	2.049	0.04042	intron_variant	MODIFIER	CNTNAP2	0.061
7	146646015	rs114709679	CNTNAP2	0.00592179	0.000557534	T	C	0.002	2.049	0.040424	1	NA	NA	NA	NA	+?	2.049	0.04042	intron_variant	MODIFIER	CNTNAP2	0.313
7	146654759	rs116813961	CNTNAP2	0.00581558	0.000341075	A	T	0.002	2.049	0.040424	1	NA	NA	NA	NA	+?	2.049	0.04042	intron_variant	MODIFIER	CNTNAP2	0.848
7	146689116	rs781558784	CNTNAP2	0.000328116	0.000325239	G	A	0.001	-2.236	0.025347	1	NA	NA	NA	NA	-?	-2.236	0.02535	intron_variant	MODIFIER	CNTNAP2	1.332
7	146694086	rs75135337	CNTNAP2	0.00785186	1.5501e-05	G	C	0.006	2.631	0.008509	2	NA	NA	NA	NA	+?	2.631	0.008509	intron_variant	MODIFIER	CNTNAP2	0.191
7	146699258	rs115793693	CNTNAP2	0.0136917	0.000789743	C	T	0.005	2.038	0.041536	2	NA	NA	NA	NA	+?	2.038	0.04154	intron_variant	MODIFIER	CNTNAP2	0.832
7	146709112	rs60651753	CNTNAP2	0.0231284	0.000139453	A	C	0.01	2.138	0.032537	5	NA	NA	NA	NA	+?	2.138	0.03254	intron_variant	MODIFIER	CNTNAP2	0.416
7	146710375	rs115051054	CNTNAP2	0.0133725	0.000805552	A	C	0.007	2.256	0.024052	2	0.00119832	-0.692857	0.488399	1669	+-	-0.614	0.539	intron_variant	MODIFIER	CNTNAP2	0.044
7	146712558	rs117222310	CNTNAP2	0.00426144	0.0063614	G	T	0.006	2.1	0.035767	5	0.00868784	-0.69095	0.489597	1669	+-	-0.575	0.5652	intron_variant	MODIFIER	CNTNAP2	1.416
7	146714283	rs75612688	CNTNAP2	0.01563	0.000851736	A	G	0.008	2.256	0.024052	2	0.00119832	-0.692857	0.488399	1669	+-	-0.614	0.539	intron_variant	MODIFIER	CNTNAP2	0.103
7	146745510	rs144262991	CNTNAP2	0.00695251	0.00989915	A	G	0.01	-2.353	0.018646	8	0.0107978	0.102596	0.918284	1667	-+	-0.06	0.952	intron_variant	MODIFIER	CNTNAP2	0.122
7	146749972	rs114778024	CNTNAP2	0.00526242	0.000263272	G	A	0.003	2.106	0.035218	2	NA	NA	NA	NA	+?	2.106	0.03522	intron_variant	MODIFIER	CNTNAP2	2.637
7	146765036	rs79945706	CNTNAP2	0.014148	0.000154938	T	A	0.009	2.606	0.009163	3	NA	NA	NA	NA	+?	2.606	0.009163	intron_variant	MODIFIER	CNTNAP2	1.555
7	146766794	rs10270010	CNTNAP2	0.0243356	0.000185862	T	C	0.013	2.606	0.009163	3	NA	NA	NA	NA	+?	2.606	0.009163	intron_variant	MODIFIER	CNTNAP2	0.133
7	146768892	rs73740854	CNTNAP2	0.0459877	0.00219896	C	A	0.022	2.409	0.01599	8	0.00209832	0.837146	0.40251	1668	++	1.002	0.3165	intron_variant	MODIFIER	CNTNAP2	1.26
7	146770243	rs73740856	CNTNAP2	0.0494721	0.00220888	T	G	0.025	2.409	0.01599	8	0.00209958	0.837879	0.402099	1667	++	1.002	0.3162	intron_variant	MODIFIER	CNTNAP2	0.02
7	146772486	rs10242127	CNTNAP2	0.0461379	0.00212786	A	G	0.025	2.409	0.01599	8	0.00211098	0.841239	0.400214	1658	++	1.006	0.3143	intron_variant	MODIFIER	CNTNAP2	0.771
7	146774723	rs10281183	CNTNAP2	0.0455924	0.00212239	G	C	0.025	2.409	0.01599	8	0.00209706	0.837404	0.402365	1669	++	1.002	0.3164	intron_variant	MODIFIER	CNTNAP2	0.06
7	146777948	rs10234119	CNTNAP2	0.049398	0.00221513	C	T	0.025	2.409	0.01599	8	0.00179748	0.727738	0.466774	1669	++	0.892	0.3722	intron_variant	MODIFIER	CNTNAP2	0.39
7	146778065	rs10231156	CNTNAP2	0.0494116	0.00219896	G	A	0.025	2.409	0.01599	8	0.00179748	0.727738	0.466774	1669	++	0.892	0.3722	intron_variant	MODIFIER	CNTNAP2	5.168
7	146778510	rs10231705	CNTNAP2	0.0458464	0.00212212	G	A	0.025	2.409	0.01599	8	0.00179748	0.727738	0.466774	1669	++	0.892	0.3722	intron_variant	MODIFIER	CNTNAP2	1.51
7	146779307	rs10249117	CNTNAP2	0.027428	0.000805627	A	G	0.014	2.606	0.009163	3	NA	NA	NA	NA	+?	2.606	0.009163	intron_variant	MODIFIER	CNTNAP2	0.102
7	146779505	rs10279644	CNTNAP2	0.0456806	0.00209095	G	C	0.025	2.409	0.01599	8	0.00179748	0.727738	0.466774	1669	++	0.892	0.3722	intron_variant	MODIFIER	CNTNAP2	0.407
7	146780322	rs147502592	CNTNAP2	0.0141231	0.00015502	C	A	0.009	2.939	0.00329	3	NA	NA	NA	NA	+?	2.939	0.00329	intron_variant	MODIFIER	CNTNAP2	2.282
7	146780635	rs10240187	CNTNAP2	0.0242082	0.000185845	G	A	0.013	2.606	0.009163	3	NA	NA	NA	NA	+?	2.606	0.009163	intron_variant	MODIFIER	CNTNAP2	2.34
7	146784594	rs181251615	CNTNAP2	0.00281307	0.00441422	T	C	0.006	-2.441	0.01465	6	0.00689035	0.452809	0.650686	1669	-+	0.306	0.7597	intron_variant	MODIFIER	CNTNAP2	0.216
7	146784981	rs868566182	CNTNAP2	0.0444005	0.00206099	C	T	0.024	2.409	0.01599	8	0.00179748	0.727738	0.466774	1669	++	0.892	0.3722	intron_variant	MODIFIER	CNTNAP2	1.264
7	146791039	rs116441506	CNTNAP2	0.0140176	0.000154962	G	T	0.009	2.606	0.009163	3	NA	NA	NA	NA	+?	2.606	0.009163	intron_variant	MODIFIER	CNTNAP2	4.087
7	146791980	rs10156202	CNTNAP2	0.0270997	0.00140945	A	G	0.015	2.792	0.005242	5	NA	NA	NA	NA	+?	2.792	0.005242	intron_variant	MODIFIER	CNTNAP2	0.555
7	146799654	rs115571633	CNTNAP2	0.0143128	0.000201307	A	G	0.008	2.606	0.009163	3	NA	NA	NA	NA	+?	2.606	0.009163	intron_variant	MODIFIER	CNTNAP2	1.572
7	146811566	rs76378377	CNTNAP2	0.0216298	0.000170389	A	T	0.01	2.606	0.009163	3	NA	NA	NA	NA	+?	2.606	0.009163	intron_variant	MODIFIER	CNTNAP2	1.455
7	146816242	rs10267652	CNTNAP2	0.0216623	0.000170326	C	T	0.01	2.606	0.009163	3	NA	NA	NA	NA	+?	2.606	0.009163	intron_variant	MODIFIER	CNTNAP2	0.295
7	146817068	rs79883392	CNTNAP2	0.0216371	0.000154928	A	G	0.01	2.606	0.009163	3	NA	NA	NA	NA	+?	2.606	0.009163	intron_variant	MODIFIER	CNTNAP2	1.653
7	146817930	rs10250489	CNTNAP2	0.0198074	0.000154856	G	A	0.008	2.606	0.009163	3	NA	NA	NA	NA	+?	2.606	0.009163	intron_variant	MODIFIER	CNTNAP2	1.326
7	146831865	rs12333981	CNTNAP2	0.0217121	0.000170368	G	A	0.01	2.606	0.009163	3	NA	NA	NA	NA	+?	2.606	0.009163	intron_variant	MODIFIER	CNTNAP2	0.92
7	146840965	rs186063158	CNTNAP2	0.00475426	0.00840948	A	G	0.011	2.273	0.023017	9	0.0077891	-1.19405	0.232456	1669	+-	-1.024	0.3057	intron_variant	MODIFIER	CNTNAP2	0.124
7	146841099	rs79102940	CNTNAP2	0.0491075	0.00109985	G	C	0.021	2.302	0.021351	7	0.00299581	0.422876	0.672386	1669	++	0.571	0.5682	intron_variant	MODIFIER	CNTNAP2	0.055
7	146843421	rs930354141	CNTNAP2	0.000481628	9.29454e-05	T	C	0.001	-2	0.0455	1	0.00119832	-1.26167	0.207069	1669	--	-1.31	0.1901	intron_variant	MODIFIER	CNTNAP2	1.899
7	146895390	rs184683657	CNTNAP2	0.00592003	0.0083388	G	T	0.004	2.371	0.017752	5	0.00958658	0.300583	0.763733	1669	++	0.43	0.6674	intron_variant	MODIFIER	CNTNAP2	5.352
7	146935567	rs116176190	CNTNAP2	0.0357417	0.00233869	G	A	0.011	2.577	0.009966	6	0.00119832	-1.02443	0.305631	1669	+-	-0.868	0.3852	intron_variant	MODIFIER	CNTNAP2	1.529
7	146948478	rs76741184	CNTNAP2	0.0288078	0.000387333	G	A	0.011	-2	0.0455	2	NA	NA	NA	NA	-?	-2	0.0455	intron_variant	MODIFIER	CNTNAP2	2.448
7	146951719	rs10241973	CNTNAP2	0.0298895	0.000418164	C	A	0.011	-2	0.0455	2	NA	NA	NA	NA	-?	-2	0.0455	intron_variant	MODIFIER	CNTNAP2	1.244
7	146952878	rs10246313	CNTNAP2	0.0286509	0.000356379	G	A	0.011	-2	0.0455	2	NA	NA	NA	NA	-?	-2	0.0455	intron_variant	MODIFIER	CNTNAP2	0.718
7	146953357	rs10252942	CNTNAP2	0.0298968	0.000418851	G	T	0.011	-2	0.0455	2	NA	NA	NA	NA	-?	-2	0.0455	intron_variant	MODIFIER	CNTNAP2	0.498
7	146954948	rs10260724	CNTNAP2	0.0311031	0.000419033	C	T	0.011	-2	0.0455	2	NA	NA	NA	NA	-?	-2	0.0455	intron_variant	MODIFIER	CNTNAP2	0.83
7	146955571	rs28490170	CNTNAP2	0.0284383	0.0003566	G	T	0.011	-2	0.0455	2	NA	NA	NA	NA	-?	-2	0.0455	intron_variant	MODIFIER	CNTNAP2	1.077
7	146958011	rs542729144	CNTNAP2	0.000495443	0.000154885	G	A	0.001	-2	0.0455	1	0.00119832	-1.26167	0.207069	1669	--	-1.31	0.1901	intron_variant	MODIFIER	CNTNAP2	1.606
7	146993087	rs114962010	CNTNAP2	0.00343355	1.5489e-05	A	G	0.001	-2	0.0455	2	NA	NA	NA	NA	-?	-2	0.0455	intron_variant	MODIFIER	CNTNAP2	9.85
7	146993714	rs138738074	CNTNAP2	0.00380005	3.09837e-05	G	A	0.001	-2	0.0455	2	NA	NA	NA	NA	-?	-2	0.0455	intron_variant	MODIFIER	CNTNAP2	2.109
7	146996334	rs114257080	CNTNAP2	0.00273041	1.54952e-05	G	A	0.001	-2	0.0455	2	NA	NA	NA	NA	-?	-2	0.0455	intron_variant	MODIFIER	CNTNAP2	6.371
7	146997244	rs11983143	CNTNAP2	0.00276629	3.09905e-05	T	G	0.001	-2	0.0455	2	NA	NA	NA	NA	-?	-2	0.0455	intron_variant	MODIFIER	CNTNAP2	0.103
7	146999909	rs189579868	CNTNAP2	0.00164223	0.00201488	G	A	0.002	2.095	0.03619	2	NA	NA	NA	NA	+?	2.095	0.03619	intron_variant	MODIFIER	CNTNAP2	1.3
7	147003289	rs74899850	CNTNAP2	0.0217678	0.000201757	T	C	0.007	-2.128	0.033377	4	NA	NA	NA	NA	-?	-2.128	0.03338	intron_variant	MODIFIER	CNTNAP2	0.507
7	147017282	rs189797012	CNTNAP2	0.00599131	0.00902274	A	G	0.009	-1.992	0.046405	6	0.00990991	-0.987164	0.323562	1665	--	-1.105	0.2693	intron_variant	MODIFIER	CNTNAP2	0.103
7	147018027	rs775331246	CNTNAP2	4.89264e-05	4.65261e-05	T	C	0.001	2.113	0.034594	2	NA	NA	NA	NA	+?	2.113	0.03459	intron_variant	MODIFIER	CNTNAP2	0.886
7	147019326	rs73740564	CNTNAP2	0.0257168	0.000728592	A	T	0.01	-1.961	0.04986	3	NA	NA	NA	NA	-?	-1.961	0.04986	intron_variant	MODIFIER	CNTNAP2	0.795
7	147037556	rs182075876	CNTNAP2	0.0027873	1.55497e-05	T	G	0	-2	0.0455	2	NA	NA	NA	NA	-?	-2	0.0455	intron_variant	MODIFIER	CNTNAP2	1.408
7	147043337	rs79730254	CNTNAP2	0.00329825	0.00454095	G	C	0.009	2.01	0.044482	4	0.00509287	0.41039	0.68152	1669	++	0.508	0.6113	intron_variant	MODIFIER	CNTNAP2	0.076
7	147053047	rs190085884	CNTNAP2	0.00156418	0.00277408	A	G	0.002	1.966	0.049308	4	0.00179748	-0.501202	0.616229	1669	+-	-0.404	0.6859	intron_variant	MODIFIER	CNTNAP2	0.471
7	147062938	rs180739046	CNTNAP2	0.002206	0.00348513	T	G	0.006	2.01	0.044482	4	0.00329539	0.121076	0.90363	1669	++	0.219	0.8265	intron_variant	MODIFIER	CNTNAP2	0.495
7	147064681	rs192848136	CNTNAP2	0.00129203	0.00227787	T	G	0.002	2	0.0455	1	0.00209706	0.164546	0.869302	1669	++	0.213	0.831	intron_variant	MODIFIER	CNTNAP2	1.36
7	147065081	rs189413839	CNTNAP2	0.000223302	0.00015488	C	T	0.001	-2.236	0.025347	1	NA	NA	NA	NA	-?	-2.236	0.02535	intron_variant	MODIFIER	CNTNAP2	1.751
7	147067824	rs117671318	CNTNAP2	0.00434145	0.0057765	A	G	0.005	2.082	0.037308	4	0.00329539	-1.68694	0.0916152	1669	+-	-1.583	0.1134	intron_variant	MODIFIER	CNTNAP2	0.051
7	147097900	rs186100055	CNTNAP2	0.00480259	0.00729464	C	G	0.01	-2.095	0.036136	8	0.00838826	0.883344	0.377051	1669	-+	0.737	0.4614	intron_variant	MODIFIER	CNTNAP2	2.665
7	147102406	rs10238004	CNTNAP2	0.0619557	0.00215397	A	G	0.014	-2.693	0.007075	8	0.00209706	0.0766405	0.93891	1669	-+	-0.11	0.9128	intron_variant	MODIFIER	CNTNAP2	0.28
7	147116803	rs115422606	CNTNAP2	0.00826746	0.000402764	G	A	0.004	2.019	0.043445	3	NA	NA	NA	NA	+?	2.019	0.04344	intron_variant	MODIFIER	CNTNAP2	16.36
7	147130495	rs114560156	CNTNAP2	0.00700073	0.000309857	A	G	0.004	2.019	0.043445	3	NA	NA	NA	NA	+?	2.019	0.04344	intron_variant	MODIFIER	CNTNAP2	0.765
7	147135383	rs145130231	CNTNAP2	0.0070913	0.000295297	T	A	0.004	2.019	0.043445	3	NA	NA	NA	NA	+?	2.019	0.04344	intron_variant	MODIFIER	CNTNAP2	4.902
7	147150817	rs114047568	CNTNAP2	0.00807296	0.000309684	G	A	0.004	2.019	0.043445	3	NA	NA	NA	NA	+?	2.019	0.04344	intron_variant	MODIFIER	CNTNAP2	0.186
7	147176162	rs116218039	CNTNAP2	0.0080393	0.000294245	G	A	0.004	2.019	0.043445	3	NA	NA	NA	NA	+?	2.019	0.04344	intron_variant	MODIFIER	CNTNAP2	0.342
7	147177101	rs189077884	CNTNAP2	0.00342281	0.00558546	T	A	0.003	-2.114	0.034485	7	0.00629119	-0.762777	0.445596	1669	--	-0.898	0.3693	intron_variant	MODIFIER	CNTNAP2	1.053
7	147283102	rs189567325	CNTNAP2	0.00183237	0.00242048	A	T	0.002	-1.961	0.04986	3	0.00209706	-1.09582	0.273158	1669	--	-1.178	0.2388	intron_variant	MODIFIER	CNTNAP2	0.665
7	147362404	rs115359875	CNTNAP2	0.00977133	0.000495663	A	G	0.005	2.184	0.028992	4	NA	NA	NA	NA	+?	2.184	0.02899	intron_variant	MODIFIER	CNTNAP2	0.109
7	147374992	rs185199855	CNTNAP2	0.00578071	0.00721131	A	T	0.003	-2.236	0.025347	1	0.00449371	0.935283	0.349643	1669	-+	0.88	0.3787	intron_variant	MODIFIER	CNTNAP2	3.505
7	147380643	rs185447145	CNTNAP2	0.00162771	0.00190627	A	G	0.005	2	0.0455	1	0.00209832	0.297425	0.766142	1668	++	0.346	0.7291	intron_variant	MODIFIER	CNTNAP2	0.158
7	147382647	rs73475222	CNTNAP2	0.0342966	0.000573004	T	A	0.013	-2.093	0.036316	3	NA	NA	NA	NA	-?	-2.093	0.03632	intron_variant	MODIFIER	CNTNAP2	1.201
7	147389791	rs112613222	CNTNAP2	0.0171889	0.000247885	G	C	0.007	2.184	0.028992	4	NA	NA	NA	NA	+?	2.184	0.02899	intron_variant	MODIFIER	CNTNAP2	0.24
7	147391121	rs73475234	CNTNAP2	0.0344088	0.0006816	A	G	0.012	-2.093	0.036316	3	NA	NA	NA	NA	-?	-2.093	0.03632	intron_variant	MODIFIER	CNTNAP2	0.128
7	147393038	rs73475238	CNTNAP2	0.0341433	0.00057359	T	C	0.012	-2.093	0.036316	3	NA	NA	NA	NA	-?	-2.093	0.03632	intron_variant	MODIFIER	CNTNAP2	1.866
7	147398287	rs75608767	CNTNAP2	0.0163349	0.000247977	T	C	0.007	2.184	0.028992	4	NA	NA	NA	NA	+?	2.184	0.02899	intron_variant	MODIFIER	CNTNAP2	0.002
7	147405723	rs146582322	CNTNAP2	0.00154203	0.00210637	G	A	0.003	2.213	0.026883	2	0.00179748	-1.57131	0.11611	1669	+-	-1.494	0.1352	intron_variant	MODIFIER	CNTNAP2	6.637
7	147407879	rs116800067	CNTNAP2	0.0166027	0.000294218	T	C	0.007	2.184	0.028992	4	NA	NA	NA	NA	+?	2.184	0.02899	intron_variant	MODIFIER	CNTNAP2	2.521
7	147430459	rs111372438	CNTNAP2	0.0226835	0.000402664	T	C	0.009	2.184	0.028992	4	NA	NA	NA	NA	+?	2.184	0.02899	intron_variant	MODIFIER	CNTNAP2	0.635
7	147433233	rs113877623	CNTNAP2	0.0227013	0.000402601	A	T	0.009	2.184	0.028992	4	NA	NA	NA	NA	+?	2.184	0.02899	intron_variant	MODIFIER	CNTNAP2	1.096
7	147439235	rs117613105	CNTNAP2	0.00152978	0.00207791	C	T	0.003	2.213	0.026883	2	0.00179748	-1.57131	0.11611	1669	+-	-1.494	0.1352	intron_variant	MODIFIER	CNTNAP2	3.174
7	147449880	rs17170502	CNTNAP2	0.00400061	0.005964	G	A	0.005	-2.34	0.019287	7	0.00509287	-0.622226	0.533793	1669	--	-0.772	0.44	intron_variant	MODIFIER	CNTNAP2	2.48
7	147458596	rs188210080	CNTNAP2	0.00136778	0.00174988	G	A	0.005	2	0.0455	1	0.00209706	0.299794	0.764335	1669	++	0.349	0.7274	intron_variant	MODIFIER	CNTNAP2	0.723
7	147460928	rs73457434	CNTNAP2	0.0104871	0.000526626	A	G	0.005	-2.018	0.043543	3	NA	NA	NA	NA	-?	-2.018	0.04354	intron_variant	MODIFIER	CNTNAP2	0.401
7	147472392	rs149687797	CNTNAP2	0.0220608	0.000387501	C	T	0.008	2.126	0.033496	4	NA	NA	NA	NA	+?	2.126	0.0335	intron_variant	MODIFIER	CNTNAP2	10.56
7	147482604	rs577819726	CNTNAP2	0.00394075	0.00585665	T	C	0.005	-2.377	0.01745	7	0.00509898	-0.626838	0.530766	1667	--	-0.779	0.4358	intron_variant	MODIFIER	CNTNAP2	2.32
7	147489725	rs141772677	CNTNAP2	0.00152989	0.00206118	A	G	0.003	2.213	0.026883	2	0.00179748	-1.57131	0.11611	1669	+-	-1.494	0.1352	intron_variant	MODIFIER	CNTNAP2	0.011
7	147500332	rs149427519	CNTNAP2	0.00153648	0.00207617	G	C	0.003	2.213	0.026883	2	0.00179748	-1.57131	0.11611	1669	+-	-1.494	0.1352	intron_variant	MODIFIER	CNTNAP2	1.036
7	147508339	rs191824856	CNTNAP2	0.00478856	0.00630402	T	C	0.007	-2.229	0.025815	7	0.00748951	-1.24621	0.212688	1669	--	-1.388	0.1652	intron_variant	MODIFIER	CNTNAP2	0.558
7	147509161	rs79300087	CNTNAP2	0.0331619	0.000588727	G	A	0.013	2.057	0.039663	4	NA	NA	NA	NA	+?	2.057	0.03966	intron_variant	MODIFIER	CNTNAP2	6.162
7	147520854	rs75054274	CNTNAP2	0.0123492	9.29167e-05	T	C	0.003	2.236	0.025347	1	NA	NA	NA	NA	+?	2.236	0.02535	intron_variant	MODIFIER	CNTNAP2	0.079
7	147541945	rs577986500	CNTNAP2	0.00134097	0.00244817	T	C	0.003	-2.157	0.031029	2	0.00269623	-0.221786	0.824481	1669	--	-0.296	0.767	intron_variant	MODIFIER	CNTNAP2	1.659
7	147542551	rs562670806	CNTNAP2	0.00133358	0.00105322	A	G	0.005	2.165	0.030402	2	0.00239664	-0.766282	0.443508	1669	+-	-0.691	0.4896	intron_variant	MODIFIER	CNTNAP2	3.344
7	147572588	rs574943673	CNTNAP2	0.000302246	3.1082e-05	A	G	0.002	-2	0.0455	1	NA	NA	NA	NA	-?	-2	0.0455	intron_variant	MODIFIER	CNTNAP2	0.737
7	147617381	rs115306252	CNTNAP2	0.0216796	0.000542249	T	C	0.006	-2.093	0.036316	3	0.0014988	-1.24019	0.214905	1668	--	-1.328	0.1843	intron_variant	MODIFIER	CNTNAP2	0.538
7	147620558	rs10262313	CNTNAP2	0.0215931	0.000544798	A	G	0.006	-2.093	0.036316	3	0.0014979	-1.24104	0.214592	1669	--	-1.329	0.184	intron_variant	MODIFIER	CNTNAP2	2.29
7	147621137	rs1074677	CNTNAP2	0.020936	0.000542081	A	T	0.006	-2.093	0.036316	3	0.0014979	-1.24104	0.214592	1669	--	-1.329	0.184	intron_variant	MODIFIER	CNTNAP2	4.525
7	147621943	rs28791021	CNTNAP2	0.0215384	0.000543006	C	T	0.006	-2.093	0.036316	3	0.0014979	-1.24104	0.214592	1669	--	-1.329	0.184	intron_variant	MODIFIER	CNTNAP2	5.65
7	147622125	rs28847951	CNTNAP2	0.0217206	0.00055885	A	G	0.006	-2.093	0.036316	3	0.0014979	-1.24104	0.214592	1669	--	-1.329	0.184	intron_variant	MODIFIER	CNTNAP2	0.175
7	147622292	rs28824012	CNTNAP2	0.0217799	0.000698389	T	C	0.006	-2.093	0.036316	3	0.00179748	-1.6458	0.0998055	1669	--	-1.733	0.0831	intron_variant	MODIFIER	CNTNAP2	0.182
7	147622734	rs10270953	CNTNAP2	0.0215642	0.000543124	A	G	0.006	-2.093	0.036316	3	0.0014979	-1.24104	0.214592	1669	--	-1.329	0.184	intron_variant	MODIFIER	CNTNAP2	9.336
7	147624860	rs10265946	CNTNAP2	0.0214603	0.000542014	G	A	0.006	-2.093	0.036316	3	0.0014979	-1.24104	0.214592	1669	--	-1.329	0.184	intron_variant	MODIFIER	CNTNAP2	0.932
7	147625958	rs115191080	CNTNAP2	0.0214721	0.00054198	T	A	0.006	-2.093	0.036316	3	0.0014979	-1.24104	0.214592	1669	--	-1.329	0.184	intron_variant	MODIFIER	CNTNAP2	14.93
7	147626525	rs77254875	CNTNAP2	0.0215223	0.000542266	C	T	0.006	-2.093	0.036316	3	0.0014979	-1.24104	0.214592	1669	--	-1.329	0.184	intron_variant	MODIFIER	CNTNAP2	4.75
7	147626538	rs115948470	CNTNAP2	0.0215558	0.000542165	T	C	0.006	-2.093	0.036316	3	0.0014979	-1.24104	0.214592	1669	--	-1.329	0.184	intron_variant	MODIFIER	CNTNAP2	3.184
7	147627500	rs10235502	CNTNAP2	0.0213463	0.000542249	C	A	0.006	-2.093	0.036316	3	0.0014979	-1.24104	0.214592	1669	--	-1.329	0.184	intron_variant	MODIFIER	CNTNAP2	6.755
7	147628439	rs9886086	CNTNAP2	0.0215	0.000542014	G	A	0.006	-2.093	0.036316	3	0.0014979	-1.24104	0.214592	1669	--	-1.329	0.184	intron_variant	MODIFIER	CNTNAP2	3.675
7	147629125	rs10243365	CNTNAP2	0.021483	0.000542383	G	A	0.006	-2.093	0.036316	3	0.0014988	-1.2401	0.214937	1668	--	-1.328	0.1843	intron_variant	MODIFIER	CNTNAP2	0.157
7	147632297	rs28832091	CNTNAP2	0.0293641	0.000604576	T	C	0.008	-2.093	0.036316	3	0.0014979	-1.24104	0.214592	1669	--	-1.329	0.184	intron_variant	MODIFIER	CNTNAP2	2.059
7	147634496	rs28492673	CNTNAP2	0.021464	0.000542165	C	G	0.006	-2.093	0.036316	3	0.0014979	-1.24104	0.214592	1669	--	-1.329	0.184	intron_variant	MODIFIER	CNTNAP2	8.656
7	147635818	rs10269198	CNTNAP2	0.0218286	0.00054198	G	A	0.007	-2.172	0.029824	4	0.0014979	-1.24104	0.214592	1669	--	-1.346	0.1784	intron_variant	MODIFIER	CNTNAP2	0.226
7	147636182	rs77506228	CNTNAP2	0.0214648	0.000557431	T	C	0.006	-2.093	0.036316	3	0.0014979	-1.24104	0.214592	1669	--	-1.329	0.184	intron_variant	MODIFIER	CNTNAP2	0.954
7	147637610	rs10258277	CNTNAP2	0.0217142	0.000635048	C	T	0.006	-2.093	0.036316	3	0.00209706	-1.1063	0.268597	1669	--	-1.194	0.2325	intron_variant	MODIFIER	CNTNAP2	2.744
7	147639538	rs13438666	CNTNAP2	0.0294417	0.00068141	T	G	0.008	-2.093	0.036316	3	0.00209706	-1.1063	0.268597	1669	--	-1.194	0.2325	intron_variant	MODIFIER	CNTNAP2	0.494
7	147639840	rs28599498	CNTNAP2	0.0294565	0.000681389	T	C	0.008	-2.093	0.036316	3	0.00209706	-1.1063	0.268597	1669	--	-1.194	0.2325	intron_variant	MODIFIER	CNTNAP2	2.71
7	147639915	rs28391808	CNTNAP2	0.0294208	0.000681431	T	A	0.008	-2.093	0.036316	3	0.00209706	-1.1063	0.268597	1669	--	-1.194	0.2325	intron_variant	MODIFIER	CNTNAP2	2.452
7	147640022	rs576731146	CNTNAP2	0.0294368	0.000681283	T	A	0.008	-2.093	0.036316	3	0.00209706	-1.1063	0.268597	1669	--	-1.194	0.2325	intron_variant	MODIFIER	CNTNAP2	1.216
7	147640042	rs28366557	CNTNAP2	0.0294311	0.00068141	T	C	0.008	-2.093	0.036316	3	0.00209706	-1.1063	0.268597	1669	--	-1.194	0.2325	intron_variant	MODIFIER	CNTNAP2	0.455
7	147640086	rs28375513	CNTNAP2	0.0293103	0.000681389	G	T	0.008	-2.093	0.036316	3	0.00209706	-1.1063	0.268597	1669	--	-1.194	0.2325	intron_variant	MODIFIER	CNTNAP2	1.1
7	147640899	rs115405805	CNTNAP2	0.0294031	0.000697048	A	G	0.008	-2.093	0.036316	3	0.00209706	-1.1063	0.268597	1669	--	-1.194	0.2325	intron_variant	MODIFIER	CNTNAP2	2.196
7	147641117	rs114905211	CNTNAP2	0.029404	0.000712295	A	G	0.008	-2.093	0.036316	3	0.00209706	-1.1063	0.268597	1669	--	-1.194	0.2325	intron_variant	MODIFIER	CNTNAP2	0.368
7	147705399	rs562593364	CNTNAP2	0.00194982	0.00175118	T	G	0.001	-2.278	0.02274	3	0.0014979	1.2849	0.198828	1669	-+	1.187	0.2351	intron_variant	MODIFIER	CNTNAP2	0.178
7	147723986	rs1525256	CNTNAP2	0.097785	0.003395	T	C	0.037	2.034	0.041935	13	0.00389455	0.910752	0.362426	1669	++	1.086	0.2775	intron_variant	MODIFIER	CNTNAP2	-
7	147773058	rs138299859	CNTNAP2	0.00475306	4.64569e-05	T	A	0.002	2.236	0.025347	1	NA	NA	NA	NA	+?	2.236	0.02535	intron_variant	MODIFIER	CNTNAP2	0.374
7	147782550	rs115507925	CNTNAP2	0.00484339	4.64583e-05	C	A	0.002	2.236	0.025347	1	NA	NA	NA	NA	+?	2.236	0.02535	intron_variant	MODIFIER	CNTNAP2	0.522
7	147888365	rs139565770	CNTNAP2	0.00199111	0	A	C	0.002	-1.984	0.04722	4	NA	NA	NA	NA	-?	-1.984	0.04722	intron_variant	MODIFIER	CNTNAP2	0.365
7	147940455	rs10808047	CNTNAP2	0.034707	0.000821	A	G	0.013	2.242	0.02496	8	NA	NA	NA	NA	+?	2.242	0.02496	intron_variant	MODIFIER	CNTNAP2	-
7	147942109	rs111492909	CNTNAP2	0.00654479	0	C	T	0.002	-1.984	0.04722	4	NA	NA	NA	NA	-?	-1.984	0.04722	intron_variant	MODIFIER	CNTNAP2	4.02
7	147957861	rs2707591	CNTNAP2	0.035912	0.001347	A	G	0.012	2.353	0.018642	8	NA	NA	NA	NA	+?	2.353	0.01864	intron_variant	MODIFIER	CNTNAP2	-
7	147963306	rs17170758	CNTNAP2	0.00529673	6.19387e-05	G	A	0.003	-1.984	0.04722	4	NA	NA	NA	NA	-?	-1.984	0.04722	intron_variant	MODIFIER	CNTNAP2	1.912
7	148003601	rs77893193	CNTNAP2	0.00386866	0.00718711	A	G	0.004	2.077	0.03784	5	0.00689035	0.367622	0.713155	1669	++	0.481	0.6308	intron_variant	MODIFIER	CNTNAP2	8.336
7	148019887	rs184733406	CNTNAP2	0.00637094	0.000108473	T	C	0.004	-2.128	0.033377	4	NA	NA	NA	NA	-?	-2.128	0.03338	intron_variant	MODIFIER	CNTNAP2	0.061
7	148022956	rs115898638	CNTNAP2	0.00597891	0.000139401	A	G	0.004	-2.128	0.033377	4	NA	NA	NA	NA	-?	-2.128	0.03338	intron_variant	MODIFIER	CNTNAP2	0.006
7	148025898	rs12112179	CNTNAP2	0.0173095	0.000309665	G	A	0.008	-2.128	0.033377	4	NA	NA	NA	NA	-?	-2.128	0.03338	intron_variant	MODIFIER	CNTNAP2	2.29
7	148039602	rs73468147	CNTNAP2	0.0800391	0.00365495	A	C	0.024	1.988	0.046839	15	0.00389455	-2.1918	0.0283939	1669	+-	-1.994	0.04611	intron_variant	MODIFIER	CNTNAP2	0.132
7	148040071	rs4725762	CNTNAP2	0.0663743	0.00342275	C	G	0.02	2.333	0.019671	11	0.00359497	-1.92884	0.0537503	1669	+-	-1.734	0.08296	intron_variant	MODIFIER	CNTNAP2	12.43
7	148043164	rs76748444	CNTNAP2	0.00854116	0.000185782	A	T	0.006	-2.128	0.033377	4	NA	NA	NA	NA	-?	-2.128	0.03338	intron_variant	MODIFIER	CNTNAP2	14.16
7	148047010	rs10238241	CNTNAP2	0.00850758	0.000185833	G	A	0.006	-2.128	0.033377	4	NA	NA	NA	NA	-?	-2.128	0.03338	intron_variant	MODIFIER	CNTNAP2	2.687
7	148048590	rs113476583	CNTNAP2	0.00849825	0.000185868	C	T	0.006	-2.128	0.033377	4	NA	NA	NA	NA	-?	-2.128	0.03338	intron_variant	MODIFIER	CNTNAP2	6.179
7	148050862	rs10265076	CNTNAP2	0.00845611	0.000185885	A	G	0.006	-2.128	0.033377	4	NA	NA	NA	NA	-?	-2.128	0.03338	intron_variant	MODIFIER	CNTNAP2	1.256
7	148051956	rs10272377	CNTNAP2	0.0087397	0.0002169	A	G	0.006	-2.128	0.033377	4	NA	NA	NA	NA	-?	-2.128	0.03338	intron_variant	MODIFIER	CNTNAP2	0.565
7	148052170	rs2040881	CNTNAP2	0.0242976	0.00247806	A	G	0.007	2.088	0.036837	5	0.00240529	-2.22032	0.0263971	1663	+-	-2.103	0.03549	intron_variant	MODIFIER	CNTNAP2	0.919
7	148053197	rs10276944	CNTNAP2	0.00874338	0.000170368	A	G	0.006	-2.128	0.033377	4	NA	NA	NA	NA	-?	-2.128	0.03338	intron_variant	MODIFIER	CNTNAP2	0.846
7	148056758	rs540351973	CNTNAP2	0.00094229	0	T	C	0.001	2.236	0.025347	1	NA	NA	NA	NA	+?	2.236	0.02535	intron_variant	MODIFIER	CNTNAP2	1.42
7	148068449	rs368014666	CNTNAP2	0.000774599	0.0011616	G	A	0.001	-2	0.0455	1	0.0014979	0.89889	0.368711	1669	-+	0.85	0.3955	intron_variant	MODIFIER	CNTNAP2	3.182
7	148112851	rs115836319	CNTNAP2	0.00139343	0	T	C	0.001	2.236	0.025347	1	NA	NA	NA	NA	+?	2.236	0.02535	intron_variant	MODIFIER	CNTNAP2	0.47
7	148112942	rs547417714	CNTNAP2	0.00136358	0.00221657	A	G	0.003	-2	0.0455	1	0.00299581	-0.0713367	0.94313	1669	--	-0.12	0.9043	intron_variant	MODIFIER	CNTNAP2	0.145
7	148150773	rs188531765	CNTNAP2	0.000321054	0.000464583	G	T	0.001	-2.145	0.031928	3	NA	NA	NA	NA	-?	-2.145	0.03193	intron_variant	MODIFIER	CNTNAP2	3.141
7	148155689	rs150119727	CNTNAP2	0.00365142	0.00602596	T	C	0.005	2.521	0.011699	3	0.00569203	-1.83947	0.0658463	1669	+-	-1.731	0.08345	intron_variant	MODIFIER	CNTNAP2	1.148
7	148163751	rs6959769	CNTNAP2	0.013238	0.000170368	A	G	0.006	2.093	0.036316	3	NA	NA	NA	NA	+?	2.093	0.03632	intron_variant	MODIFIER	CNTNAP2	0.435
7	148174618	rs2906287	CNTNAP2	0.0601352	0.0099266	A	G	0.029	2.639	0.008321	19	0.0107849	-0.161919	0.87137	1669	+-	0.119	0.9053	intron_variant	MODIFIER	CNTNAP2	1.03
7	148175083	rs2906286	CNTNAP2	0.0576509	0.00817844	A	G	0.027	2.576	0.00999	18	0.00898742	-0.183286	0.854573	1669	+-	0.084	0.9332	intron_variant	MODIFIER	CNTNAP2	2.879
7	148213169	rs79220339	CNTNAP2	0.0361776	0.000619521	T	C	0.016	2.213	0.026923	9	NA	NA	NA	NA	+?	2.213	0.02692	intron_variant	MODIFIER	CNTNAP2	0.031
7	148262200	rs62472773	CNTNAP2	0.0057883	0.00746662	A	G	0.005	-2.51	0.012058	5	0.00629119	0.318349	0.750221	1669	-+	0.181	0.8566	intron_variant	MODIFIER	CNTNAP2	3.525
7	148266571	rs62472775	CNTNAP2	0.00580933	0.0074509	T	C	0.005	-2.51	0.012058	5	0.00629874	0.320671	0.74846	1667	-+	0.183	0.8549	intron_variant	MODIFIER	CNTNAP2	0.177
7	148271054	rs551021761	CNTNAP2	0.00150701	0.00272522	G	A	0.003	2.207	0.027334	5	0.00209706	-0.880381	0.378653	1669	+-	-0.758	0.4482	intron_variant	MODIFIER	CNTNAP2	3.03
7	148273424	rs187829053	CNTNAP2	0.0012351	0.00198222	T	G	0.001	2.025	0.042864	2	0.00209706	-0.554945	0.578933	1669	+-	-0.485	0.628	intron_variant	MODIFIER	CNTNAP2	0.363
7	148275885	rs545545865	CNTNAP2	0.00258988	0.00435308	G	C	0.007	-2.034	0.041954	4	0.00329539	-0.390175	0.696407	1669	--	-0.489	0.6247	intron_variant	MODIFIER	CNTNAP2	4.08
7	148294203	rs187951256	CNTNAP2	0.000747489	1.54928e-05	A	G	0.001	2.236	0.025347	1	NA	NA	NA	NA	+?	2.236	0.02535	intron_variant	MODIFIER	CNTNAP2	6.765
7	148317649	rs112484351	CNTNAP2	0.00117989	1.5489e-05	C	T	0.002	2.236	0.025347	1	NA	NA	NA	NA	+?	2.236	0.02535	intron_variant	MODIFIER	CNTNAP2	1.546
7	148322946	rs187437002	CNTNAP2	0.00143899	0.00252494	C	A	0.003	2.295	0.021712	6	0.00239664	-0.728622	0.466233	1669	+-	-0.59	0.5552	intron_variant	MODIFIER	CNTNAP2	0.72
7	148328269	rs549416431	CNTNAP2	0.000586912	0.00103815	G	C	0.003	2.207	0.027334	5	NA	NA	NA	NA	+?	2.207	0.02733	intron_variant	MODIFIER	CNTNAP2	0.209
7	148337703	rs77907174	CNTNAP2	0.00512967	0.00847248	C	A	0.007	-1.961	0.049883	8	0.00958658	1.13522	0.256284	1669	-+	0.997	0.3187	intron_variant	MODIFIER	CNTNAP2	6.005
7	148365494	rs143589258	CNTNAP2	0.0186501	0.0032548	A	G	0.007	2.358	0.018361	6	0.00299581	-0.368634	0.712401	1669	+-	-0.227	0.8206	intron_variant	MODIFIER	CNTNAP2	0.371
7	148403452	rs115724979	CNTNAP2	0.00328089	1.54861e-05	T	A	0.002	2.236	0.025347	1	NA	NA	NA	NA	+?	2.236	0.02535	intron_variant	MODIFIER	CNTNAP2	4.986
8	27337111	rs754525651	PTK2B	0.00177488	0.00291328	G	A	0.001	-2.302	0.021309	4	0.00449371	0.353935	0.723388	1669	-+	0.241	0.8096	intron_variant	MODIFIER	PTK2B	0.756
8	27340245	rs186274474	PTK2B	0.00295111	0.00495509	A	G	0.005	2.069	0.038503	5	0.00449371	0.0375143	0.970075	1669	++	0.151	0.8803	intron_variant	MODIFIER	PTK2B	0.22
8	27340946	rs541256092	PTK2B	0.00115116	0.00066582	A	G	0.004	3.258	0.00112	5	0.00449371	1.37473	0.169215	1669	++	1.551	0.121	intron_variant	MODIFIER	PTK2B	0.755
8	27354610	rs533303331	PTK2B	0.000328011	0.000604071	A	G	0.001	2.21	0.027101	2	NA	NA	NA	NA	+?	2.21	0.0271	intron_variant	MODIFIER	PTK2B	1.279
8	27360011	rs117176612	PTK2B	0.00188563	0.00340821	G	A	0.002	2.026	0.042717	5	0.00299581	0.0327575	0.973868	1669	++	0.143	0.8859	intron_variant	MODIFIER	PTK2B	1.562
8	27406646	rs147754404	PTK2B	0.00238723	0.00418254	C	T	0.003	-2.236	0.025347	2	0.00359497	-0.315298	0.752535	1669	--	-0.392	0.6947	intron_variant	MODIFIER	PTK2B	1.232
8	27415938	rs998535204	PTK2B	0.000725791	0.000123881	A	G	0.003	3	0.0027	4	0.00299581	0.216362	0.828705	1669	++	0.363	0.7168	intron_variant	MODIFIER	PTK2B	2.93
8	27421590	rs112032220	PTK2B	0.0270432	0.000944536	G	A	0.007	2.03	0.042315	4	0.00209706	-0.751254	0.4525	1669	+-	-0.651	0.515	intron_variant	MODIFIER	PTK2B	1.154
8	27600550	rs539514758	CLU	0.00227571	0.00342307	A	G	0.003	-2.374	0.017606	4	0.00209706	-0.682635	0.494837	1669	--	-0.798	0.4249	intron_variant	MODIFIER	CLU	2.539
10	11743528	rs116381544	ECHDC3	0.00344943	4.6467e-05	A	G	0.002	2.236	0.025347	1	NA	NA	NA	NA	+?	2.236	0.02535	intron_variant	MODIFIER	ECHDC3	1.168
10	11745729	rs59658064	ECHDC3	0.0366919	0.000727757	A	G	0.011	2.326	0.020007	5	NA	NA	NA	NA	+?	2.326	0.02001	intron_variant	MODIFIER	ECHDC3	3.983
10	11747767	rs151209392	ECHDC3	0.0052337	0.00743241	G	T	0.006	2.239	0.025128	6	0.00689035	-0.292725	0.769733	1669	+-	-0.158	0.8743	intron_variant	MODIFIER	ECHDC3	5.905
10	11755488	rs147032132	ECHDC3	0.00344053	4.64569e-05	A	G	0.002	2.236	0.025347	1	NA	NA	NA	NA	+?	2.236	0.02535	synonymous_variant	LOW	ECHDC3	7.565
10	11760445	rs78387205	ECHDC3	0.0235267	0.000542047	A	G	0.008	2.049	0.040442	3	NA	NA	NA	NA	+?	2.049	0.04044	intron_variant	MODIFIER	ECHDC3	0.141
11	47367012	rs140769187	SPI1	0.00890923	6.19521e-05	T	C	0.002	2	0.0455	1	NA	NA	NA	NA	+?	2	0.0455	intron_variant	MODIFIER	SPI1	0.919
11	47376991	rs76552210	SPI1	0.00898977	6.19559e-05	G	T	0.002	2	0.0455	1	NA	NA	NA	NA	+?	2	0.0455	intron_variant	MODIFIER	SPI1	11.26
11	60093105	rs17860457	MS4A2	0.0215974	0.000433544	T	A	0.007	1.972	0.048555	4	NA	NA	NA	NA	+?	1.972	0.04855	intron_variant	MODIFIER	MS4A2	3.694
11	60173418	rs61282517	MS4A6A	0.00981172	0.000371644	A	G	0.004	2.919	0.003508	3	NA	NA	NA	NA	+?	2.919	0.003508	intron_variant	MODIFIER	MS4A6A	1.105
11	60173817	rs148531662	MS4A6A	0.0114772	0.000402813	G	A	0.004	2.01	0.044482	2	NA	NA	NA	NA	+?	2.01	0.04448	intron_variant	MODIFIER	MS4A6A	1.685
11	60176559	rs7924728	MS4A6A	0.0113954	0.000433893	A	G	0.004	2.01	0.044482	2	NA	NA	NA	NA	+?	2.01	0.04448	intron_variant	MODIFIER	MS4A6A	1.193
11	60178048	rs113531876	MS4A6A	0.0114734	0.000402639	C	T	0.004	2.01	0.044482	2	NA	NA	NA	NA	+?	2.01	0.04448	intron_variant	MODIFIER	MS4A6A	3.247
11	85961252	rs76081084	PICALM	0.0133619	0.000185885	A	G	0.005	2.041	0.041227	3	NA	NA	NA	NA	+?	2.041	0.04123	intron_variant	MODIFIER	PICALM	0.558
11	85961601	rs73504429	PICALM	0.00920254	0.00329834	C	T	0.006	2.702	0.006898	6	0.00329539	1.05698	0.29052	1669	++	1.217	0.2237	intron_variant	MODIFIER	PICALM	2.5
11	85961969	rs74689879	PICALM	0.013333	0.000185851	C	T	0.005	2.041	0.041227	3	NA	NA	NA	NA	+?	2.041	0.04123	intron_variant	MODIFIER	PICALM	5.574
11	85962039	rs116537226	PICALM	0.0088377	0.000170358	G	A	0.003	1.964	0.049535	3	NA	NA	NA	NA	+?	1.964	0.04953	intron_variant	MODIFIER	PICALM	14.92
11	85962185	rs114829478	PICALM	0.0132915	0.000185897	T	C	0.005	2.041	0.041227	3	NA	NA	NA	NA	+?	2.041	0.04123	intron_variant	MODIFIER	PICALM	0.406
11	85963257	rs79551834	PICALM	0.0132518	0.000185891	A	C	0.005	2.041	0.041227	3	NA	NA	NA	NA	+?	2.041	0.04123	intron_variant	MODIFIER	PICALM	0.1
11	85963663	rs77393401	PICALM	0.0137574	0.000232284	C	T	0.006	2.121	0.033895	4	NA	NA	NA	NA	+?	2.121	0.03389	intron_variant	MODIFIER	PICALM	1.148
11	85964867	rs75798904	PICALM	0.0136859	0.000185833	C	T	0.006	2.121	0.033895	4	NA	NA	NA	NA	+?	2.121	0.03389	intron_variant	MODIFIER	PICALM	14.84
11	85965112	rs114637566	PICALM	0.0138743	0.000185897	C	T	0.006	2.121	0.033895	4	NA	NA	NA	NA	+?	2.121	0.03389	intron_variant	MODIFIER	PICALM	0.788
11	85966999	rs116137306	PICALM	0.013735	0.000201351	C	A	0.006	2.121	0.033895	4	NA	NA	NA	NA	+?	2.121	0.03389	intron_variant	MODIFIER	PICALM	1.707
11	85967021	rs114917464	PICALM	0.0137285	0.000185874	A	G	0.006	2.121	0.033895	4	NA	NA	NA	NA	+?	2.121	0.03389	intron_variant	MODIFIER	PICALM	3.43
11	85970100	rs140505242	PICALM	0.00303521	0.00354665	T	G	0.008	2.302	0.021347	4	0.00329539	-0.533779	0.593494	1669	+-	-0.421	0.6741	intron_variant	MODIFIER	PICALM	0.034
11	85970663	rs115967382	PICALM	0.013722	0.000186029	C	T	0.006	2.121	0.033895	4	NA	NA	NA	NA	+?	2.121	0.03389	intron_variant	MODIFIER	PICALM	0.979
11	85972321	rs76146911	PICALM	0.00635327	1.54957e-05	T	C	0.002	2.041	0.041227	3	NA	NA	NA	NA	+?	2.041	0.04123	intron_variant	MODIFIER	PICALM	0.173
11	85973625	rs77821050	PICALM	0.013474	9.2957e-05	A	G	0.005	2.121	0.033895	4	NA	NA	NA	NA	+?	2.121	0.03389	intron_variant	MODIFIER	PICALM	5.476
11	85978703	rs527401107	PICALM	0.000956584	0.000790061	C	T	0.002	-2	0.0455	1	NA	NA	NA	NA	-?	-2	0.0455	intron_variant	MODIFIER	PICALM	8.68
11	85978958	rs78436480	PICALM	0.0133737	9.29282e-05	T	C	0.005	2.121	0.033895	4	NA	NA	NA	NA	+?	2.121	0.03389	intron_variant	MODIFIER	PICALM	0.917
11	85981614	rs116431499	PICALM	0.0133804	9.29656e-05	G	A	0.005	2.121	0.033895	4	NA	NA	NA	NA	+?	2.121	0.03389	intron_variant	MODIFIER	PICALM	4.796
11	85985286	rs144112855	PICALM	0.0052968	0.00201419	T	A	0.003	2.114	0.034477	4	0.00329539	1.05698	0.29052	1669	++	1.159	0.2464	intron_variant	MODIFIER	PICALM	7.446
11	85985463	rs79098552	PICALM	0.0217558	0.000201482	A	G	0.008	2.29	0.022012	6	NA	NA	NA	NA	+?	2.29	0.02201	intron_variant	MODIFIER	PICALM	0.075
11	85986799	rs114746704	PICALM	0.0135012	0.000108433	T	C	0.005	2.121	0.033895	4	NA	NA	NA	NA	+?	2.121	0.03389	intron_variant	MODIFIER	PICALM	0.06
11	85997076	rs61537781	PICALM	0.0216963	0.000201307	A	T	0.008	2.29	0.022012	6	NA	NA	NA	NA	+?	2.29	0.02201	intron_variant	MODIFIER	PICALM	2.419
11	85999094	rs11819899	PICALM	0.0216809	0.000201276	T	A	0.008	2.29	0.022012	6	NA	NA	NA	NA	+?	2.29	0.02201	intron_variant	MODIFIER	PICALM	2.149
11	86005840	rs75451363	PICALM	0.0150861	0.000139427	G	A	0.006	2.195	0.028186	5	NA	NA	NA	NA	+?	2.195	0.02819	intron_variant	MODIFIER	PICALM	10.77
11	86005952	rs7948833	PICALM	0.0151329	0.000123954	A	G	0.006	2.195	0.028186	5	NA	NA	NA	NA	+?	2.195	0.02819	intron_variant	MODIFIER	PICALM	0.01
11	86008117	rs11820163	PICALM	0.0215865	0.000201313	C	T	0.008	2.29	0.022012	6	NA	NA	NA	NA	+?	2.29	0.02201	intron_variant	MODIFIER	PICALM	8.545
11	86008711	rs73506246	PICALM	0.00843761	0.00275798	A	G	0.005	2.339	0.019345	5	0.00239664	1.82145	0.0685378	1669	++	1.947	0.05159	intron_variant	MODIFIER	PICALM	4.188
11	86011829	rs138888937	PICALM	0.00567586	0.00280951	T	C	0.003	2.339	0.019345	5	0.00239664	1.82145	0.0685378	1669	++	1.947	0.05159	intron_variant	MODIFIER	PICALM	1.325
11	86012595	rs76523793	PICALM	0.0216945	0.000201394	A	G	0.008	2.29	0.022012	6	NA	NA	NA	NA	+?	2.29	0.02201	intron_variant	MODIFIER	PICALM	2.18
11	86017097	rs12270836	PICALM	0.0541355	0.00035628	A	C	0.017	2.034	0.041923	8	NA	NA	NA	NA	+?	2.034	0.04192	intron_variant	MODIFIER	PICALM	1.256
11	86017241	rs114153083	PICALM	0.0134014	9.40321e-05	C	T	0.005	2.121	0.033895	4	NA	NA	NA	NA	+?	2.121	0.03389	intron_variant	MODIFIER	PICALM	3.829
11	86017910	rs78440165	PICALM	0.0216739	0.000216812	A	G	0.008	2.29	0.022012	6	NA	NA	NA	NA	+?	2.29	0.02201	intron_variant	MODIFIER	PICALM	0.559
11	86018341	rs116749989	PICALM	0.0134401	9.29426e-05	C	G	0.005	2.121	0.033895	4	NA	NA	NA	NA	+?	2.121	0.03389	intron_variant	MODIFIER	PICALM	2.419
11	86021866	rs115192235	PICALM	0.00901058	1.54914e-05	C	T	0.003	2.041	0.041227	3	NA	NA	NA	NA	+?	2.041	0.04123	intron_variant	MODIFIER	PICALM	3.92
11	86030409	rs184251986	PICALM	0.000607355	0.0008829	A	G	0.001	2	0.0455	2	NA	NA	NA	NA	+?	2	0.0455	intron_variant	MODIFIER	PICALM	0.57
11	86030857	rs554127223	PICALM	0.00119303	0.00205933	A	G	0.002	1.971	0.048733	4	0.00179748	-0.0215122	0.982837	1669	+-	0.075	0.9403	intron_variant	MODIFIER	PICALM	2.343
11	86032858	rs755697758	PICALM	0.000627948	0.00102196	G	A	0.001	1.961	0.04986	3	NA	NA	NA	NA	+?	1.961	0.04986	intron_variant	MODIFIER	PICALM	5.566
11	86033565	rs116414611	PICALM	0.0133743	9.29138e-05	C	T	0.005	2.121	0.033895	4	NA	NA	NA	NA	+?	2.121	0.03389	intron_variant	MODIFIER	PICALM	9.291
11	86034790	rs75653415	PICALM	0.0134139	9.29224e-05	G	A	0.005	2.121	0.033895	4	NA	NA	NA	NA	+?	2.121	0.03389	intron_variant	MODIFIER	PICALM	7.876
11	86038024	rs79234223	PICALM	0.0216114	0.000201288	T	A	0.008	2.29	0.022012	6	NA	NA	NA	NA	+?	2.29	0.02201	intron_variant	MODIFIER	PICALM	3.021
11	86039036	rs138661393	PICALM	0.00678844	1.55029e-05	C	G	0.003	2.041	0.041227	3	NA	NA	NA	NA	+?	2.041	0.04123	intron_variant	MODIFIER	PICALM	2.794
11	86050265	rs80234261	PICALM	0.0212983	0.000202259	T	C	0.008	2.29	0.022012	6	NA	NA	NA	NA	+?	2.29	0.02201	intron_variant	MODIFIER	PICALM	0.413
11	86061811	rs74865812	PICALM	0.0215999	0.000216812	C	T	0.008	2.29	0.022012	6	NA	NA	NA	NA	+?	2.29	0.02201	intron_variant	MODIFIER	PICALM	7.164
11	86065056	rs11825034	PICALM	0.0216802	0.000201363	A	G	0.008	2.29	0.022012	6	NA	NA	NA	NA	+?	2.29	0.02201	intron_variant	MODIFIER	PICALM	0.041
11	86067104	rs187994214	PICALM	0.00244937	0.00240042	C	T	0.005	-2.093	0.036316	3	0.00509287	0.797485	0.425169	1669	-+	0.708	0.4789	intron_variant	MODIFIER	PICALM	7.073
11	121454254	rs137862445	SORL1	0.0219503	0.000247755	C	T	0.006	-2.248	0.024602	3	NA	NA	NA	NA	-?	-2.248	0.0246	intron_variant	MODIFIER	SORL1	10.78
11	121454906	rs79543822	SORL1	0.00831425	0.0001239	C	T	0.007	2.213	0.026883	2	NA	NA	NA	NA	+?	2.213	0.02688	intron_variant	MODIFIER	SORL1	7.274
11	121496190	rs137946483	SORL1	0.00364189	0.00639457	C	A	0.007	2.527	0.011518	3	0.00389455	1.3413	0.179823	1669	++	1.447	0.1479	intron_variant	MODIFIER	SORL1	0.317
11	121555602	rs192500850	SORL1	0.00175279	9.2931e-05	C	T	0.001	-2	0.0455	2	NA	NA	NA	NA	-?	-2	0.0455	intron_variant	MODIFIER	SORL1	6.257
11	121595301	rs79911405	SORL1	0.00538032	6.19464e-05	G	T	0.003	2.226	0.026001	2	NA	NA	NA	NA	+?	2.226	0.026	intron_variant	MODIFIER	SORL1	1.87
14	52862613	rs139733721	FERMT2	0.00631303	0.00966692	T	C	0.006	-2.025	0.042825	6	0.00959233	-0.061906	0.950638	1668	--	-0.183	0.8548	intron_variant	MODIFIER	FERMT2	2.193
14	52872583	rs142806901	FERMT2	0.00270436	0.00449389	A	C	0.003	2.258	0.02395	4	0.00419413	1.26285	0.206644	1669	++	1.372	0.1701	intron_variant	MODIFIER	FERMT2	3.463
14	52890021	rs148117727	FERMT2	0.00760964	0.00990776	T	C	0.011	-2.607	0.009129	4	0.00868784	1.32207	0.186145	1669	-+	1.193	0.2329	intron_variant	MODIFIER	FERMT2	0.546
14	52893850	rs180883390	FERMT2	0.00417067	0.00462072	T	C	0.004	2.258	0.02395	4	0.00421433	1.26636	0.205385	1661	++	1.376	0.169	intron_variant	MODIFIER	FERMT2	0.092
14	52922292	rs562420668	FERMT2	0.00136814	0.00150211	A	C	0.002	2.144	0.032022	3	0.00449371	-1.23964	0.21511	1669	+-	-1.148	0.2511	intron_variant	MODIFIER	FERMT2	1.909
14	52926669	rs556110540	FERMT2	0.00143803	0.00171928	G	A	0.002	2.144	0.032022	3	0.00449371	-1.23964	0.21511	1669	+-	-1.148	0.2511	intron_variant	MODIFIER	FERMT2	3.36
14	52941320	rs72688205	FERMT2	0.00129157	0.00181221	C	G	0.001	2	0.0455	1	0.00209706	-0.655426	0.512194	1669	+-	-0.606	0.5443	intron_variant	MODIFIER	FERMT2	1.728
14	52943698	rs117015949	FERMT2	0.00125131	0.00192093	T	C	0.002	2.058	0.039592	4	0.00359497	-1.22317	0.221266	1669	+-	-1.121	0.2623	intron_variant	MODIFIER	FERMT2	1.199
14	73194725	rs749479033	PSEN1	0.00120154	0.00144061	T	C	0.001	2.025	0.042864	2	0.00179748	-1.38579	0.165811	1669	+-	-1.315	0.1885	intron_variant	MODIFIER	PSEN1	0.369
14	73204040	rs190403365	PSEN1	0.00114621	0.00212271	T	C	0.004	-2.166	0.030297	4	0.0014988	0.153837	0.877738	1668	-+	0.048	0.962	intron_variant	MODIFIER	PSEN1	6.836
14	92329707	rs189115103	SLC24A4	0.00564487	0.00634911	G	A	0.002	-2.08	0.037547	6	0.00748951	0.144077	0.885439	1669	-+	0.019	0.9846	intron_variant	MODIFIER	SLC24A4	7.824
14	92330841	rs78967442	SLC24A4	0.00412537	0.00683064	A	C	0.008	2.145	0.031979	4	0.00689035	1.46369	0.143279	1669	++	1.567	0.1172	intron_variant	MODIFIER	SLC24A4	0.404
14	92332179	rs138521031	SLC24A4	0.00463525	0	A	G	0.003	-1.987	0.046945	3	NA	NA	NA	NA	-?	-1.987	0.04694	intron_variant	MODIFIER	SLC24A4	1.604
14	92342317	rs868190997	SLC24A4	0.00118271	0.00173697	A	G	0.002	-2	0.0455	1	0.0029994	-0.832718	0.405004	1667	--	-0.881	0.3781	intron_variant	MODIFIER	SLC24A4	1.538
14	92343800	rs140808063	SLC24A4	0.00685162	0.00720841	A	T	0.004	-2.039	0.041455	8	0.00839832	-0.19129	0.848299	1667	--	-0.332	0.7401	intron_variant	MODIFIER	SLC24A4	3.163
14	92347335	rs115477955	SLC24A4	0.0109797	0.000387177	A	G	0.005	-1.987	0.046945	3	NA	NA	NA	NA	-?	-1.987	0.04694	intron_variant	MODIFIER	SLC24A4	0.139
14	92355993	rs77101342	SLC24A4	0.0113492	9.29051e-05	A	G	0.005	-1.987	0.046945	3	NA	NA	NA	NA	-?	-1.987	0.04694	intron_variant	MODIFIER	SLC24A4	0.227
14	92357544	rs145414911	SLC24A4	0.0114429	9.29051e-05	G	A	0.005	-1.987	0.046945	3	NA	NA	NA	NA	-?	-1.987	0.04694	intron_variant	MODIFIER	SLC24A4	1.684
14	92361050	rs74871579	SLC24A4	0.0115471	6.19483e-05	T	C	0.003	-1.987	0.046945	3	NA	NA	NA	NA	-?	-1.987	0.04694	intron_variant	MODIFIER	SLC24A4	0.606
14	92362674	rs12894104	SLC24A4	0.119331	0.001997	C	T	0.045	-2.597	0.009396	22	0.00269623	0.321841	0.747573	1669	-+	0.023	0.9813	intron_variant	MODIFIER	SLC24A4	-
14	92362710	rs8020311	SLC24A4	0.109534	0.001749	T	C	0.043	-2.734	0.006264	21	0.00239664	0.226867	0.820527	1669	-+	-0.079	0.9368	intron_variant	MODIFIER	SLC24A4	-
14	92363205	rs4904878	SLC24A4	0.11961	0.002028	T	C	0.046	-2.558	0.010534	22	0.00269623	0.321841	0.747573	1669	-+	0.028	0.9777	intron_variant	MODIFIER	SLC24A4	-
14	92374774	rs541683785	SLC24A4	0.00195596	0.00357751	A	G	0.004	-2.5	0.012429	3	0.00269623	0.687617	0.491694	1669	-+	0.581	0.5612	intron_variant	MODIFIER	SLC24A4	9.785
14	92384610	rs61673731	SLC24A4	0.0669694	0.00594722	C	A	0.03	-2.956	0.003119	18	0.00479329	1.0938	0.274043	1669	-+	0.783	0.4338	intron_variant	MODIFIER	SLC24A4	1.651
14	92387894	rs74072688	SLC24A4	0.0205765	0.005389	C	G	0.01	-2.459	0.013922	8	0.00449371	0.804839	0.420913	1669	-+	0.633	0.5267	intron_variant	MODIFIER	SLC24A4	1.04
14	92388522	rs11846107	SLC24A4	0.0238571	0.00540549	C	T	0.012	-2.459	0.013922	8	0.00449371	0.804839	0.420913	1669	-+	0.633	0.5267	intron_variant	MODIFIER	SLC24A4	2.352
14	92389992	rs74073014	SLC24A4	0.0201257	0.00535886	G	C	0.011	-2.459	0.013922	8	0.00449371	0.804839	0.420913	1669	-+	0.633	0.5267	intron_variant	MODIFIER	SLC24A4	3.211
14	92391257	rs60973053	SLC24A4	0.0291337	0.00556072	T	C	0.014	-2.066	0.038836	10	0.00449371	0.804839	0.420913	1669	-+	0.643	0.5202	intron_variant	MODIFIER	SLC24A4	0.515
14	92391851	rs112456345	SLC24A4	0.0265211	0.00549808	A	G	0.014	-2.066	0.038836	10	0.00449371	0.804839	0.420913	1669	-+	0.643	0.5202	intron_variant	MODIFIER	SLC24A4	1.819
14	92392026	rs75584863	SLC24A4	0.0105924	0.000123927	G	A	0.006	-2.111	0.034808	3	NA	NA	NA	NA	-?	-2.111	0.03481	intron_variant	MODIFIER	SLC24A4	4.721
14	92393646	rs56141747	SLC24A4	0.0264715	0.00558181	C	T	0.015	-2.066	0.038836	10	0.0044964	0.806021	0.42023	1668	-+	0.644	0.5195	intron_variant	MODIFIER	SLC24A4	3.38
14	92394810	rs56242520	SLC24A4	0.0271853	0.00559014	G	T	0.014	-2.066	0.038836	10	0.00449371	0.804839	0.420913	1669	-+	0.643	0.5202	intron_variant	MODIFIER	SLC24A4	2.1
14	92395336	rs55927002	SLC24A4	0.0274161	0.00557794	G	T	0.014	-2.066	0.038836	10	0.00449371	0.804839	0.420913	1669	-+	0.643	0.5202	intron_variant	MODIFIER	SLC24A4	4.012
14	92395770	rs75521955	SLC24A4	0.0105127	0.000123904	A	G	0.006	-2.111	0.034808	3	NA	NA	NA	NA	-?	-2.111	0.03481	intron_variant	MODIFIER	SLC24A4	0.495
14	92396712	rs59141467	SLC24A4	0.0272687	0.00565488	G	A	0.014	-2.066	0.038836	10	0.0044964	0.807937	0.419127	1668	-+	0.646	0.5183	intron_variant	MODIFIER	SLC24A4	0.326
14	92397256	rs59590850	SLC24A4	0.027021	0.00559187	A	G	0.014	-2.066	0.038836	10	0.00479616	1.01532	0.309951	1668	-+	0.853	0.3938	intron_variant	MODIFIER	SLC24A4	10.1
14	92398920	rs59506823	SLC24A4	0.0268095	0.00557534	A	G	0.014	-2.066	0.038836	10	0.00449371	0.804839	0.420913	1669	-+	0.643	0.5202	intron_variant	MODIFIER	SLC24A4	5.009
14	92405762	rs1015080409	SLC24A4	0.000418971	0.000743656	T	A	0	2	0.0455	1	NA	NA	NA	NA	+?	2	0.0455	intron_variant	MODIFIER	SLC24A4	1.293
14	92418992	rs146453956	SLC24A4	0.00411959	0.00627323	A	G	0.004	2.008	0.044638	8	0.00629119	0.881807	0.377881	1669	++	1.018	0.3085	intron_variant	MODIFIER	SLC24A4	0.005
14	92472640	rs115179899	SLC24A4	0.00524478	4.64626e-05	G	A	0.003	-2.16	0.030786	3	NA	NA	NA	NA	-?	-2.16	0.03079	intron_variant	MODIFIER	SLC24A4	0.135
14	92491443	rs74707844	SLC24A4	0.0110092	0.000108409	G	C	0.002	2	0.0455	1	NA	NA	NA	NA	+?	2	0.0455	intron_variant	MODIFIER	SLC24A4	0.985
15	58592197	rs530896240	ADAM10	0.00203014	0.00356136	T	C	0.002	2.694	0.007058	3	0.00359497	-1.37221	0.169998	1669	+-	-1.257	0.2088	3_prime_UTR_variant	MODIFIER	ADAM10	0.175
15	58600321	rs144514944	ADAM10	0.00109576	0.00195173	C	A	0.002	1.964	0.049535	2	0.00239664	0.694768	0.487201	1669	++	0.762	0.4459	intron_variant	MODIFIER	ADAM10	2.326
15	58627190	rs78732336	ADAM10	0.00506721	0.00726546	G	A	0.006	-2.087	0.036847	4	0.00748951	1.38773	0.165219	1669	-+	1.284	0.1991	intron_variant	MODIFIER	ADAM10	0.71
15	58661955	rs74555809	ADAM10	0.00517744	0.00738733	G	T	0.006	-2.087	0.036847	4	0.00748951	1.38773	0.165219	1669	-+	1.284	0.1991	intron_variant	MODIFIER	ADAM10	10.1
15	58663073	rs117067611	ADAM10	0.00502025	0.0072201	C	G	0.006	-2.087	0.036847	4	0.00748951	1.38773	0.165219	1669	-+	1.284	0.1991	intron_variant	MODIFIER	ADAM10	0.136
15	58707850	rs577194418	ADAM10	0.00110979	0.00198271	A	G	0.002	1.964	0.049535	2	0.00239664	0.694768	0.487201	1669	++	0.762	0.4459	intron_variant	MODIFIER	ADAM10	1.813
15	58721292	rs11633086	ADAM10	0.0081277	0.00884503	T	G	0.014	2.137	0.032627	7	0.0107849	1.16095	0.245663	1669	++	1.297	0.1948	intron_variant	MODIFIER	ADAM10	0.188
15	58732423	rs147223254	ADAM10	0.0049771	0.0070189	G	T	0.006	-2.087	0.036847	4	0.00748951	1.38773	0.165219	1669	-+	1.284	0.1991	intron_variant	MODIFIER	ADAM10	1.96
15	63282051	rs59087405	APH1B	0.0142899	0.000123862	G	A	0.005	-2	0.0455	1	NA	NA	NA	NA	-?	-2	0.0455	intron_variant	MODIFIER	APH1B	6.891
15	63282302	rs112141200	APH1B	0.0143274	0.000123912	C	G	0.005	-2	0.0455	1	NA	NA	NA	NA	-?	-2	0.0455	intron_variant	MODIFIER	APH1B	10.06
15	63293646	rs113539776	APH1B	0.00363367	0.004989	T	C	0.006	-2.136	0.032646	2	0.00509287	0.197297	0.843595	1669	-+	0.123	0.9019	intron_variant	MODIFIER	APH1B	0.347
16	19720109	rs74013813	IQCK	0.0577519	0.00195119	A	G	0.025	-2.05	0.040378	12	0.00359928	0.764613	0.444502	1667	-+	0.589	0.5561	intron_variant	MODIFIER	IQCK	10.42
16	19731190	rs74013814	IQCK	0.0577755	0.00195125	G	A	0.025	-2.05	0.040378	12	0.00359497	0.763698	0.445047	1669	-+	0.588	0.5567	intron_variant	MODIFIER	IQCK	1.594
16	19731383	rs74013816	IQCK	0.0577277	0.00195095	C	T	0.025	-2.05	0.040378	12	0.00329736	0.592265	0.553673	1668	-+	0.417	0.6768	intron_variant	MODIFIER	IQCK	3.294
16	19731582	rs74013817	IQCK	0.0578709	0.00196686	G	A	0.025	-2.05	0.040378	12	0.00329539	0.592644	0.553419	1669	-+	0.417	0.6764	intron_variant	MODIFIER	IQCK	1.773
16	19732134	rs74013818	IQCK	0.0573554	0.0019366	T	A	0.025	-2.05	0.040378	12	0.00329539	0.592644	0.553419	1669	-+	0.417	0.6764	intron_variant	MODIFIER	IQCK	1.601
16	19736079	rs60295245	IQCK	0.0579289	0.00196936	G	A	0.025	-2.05	0.040378	12	0.00359497	0.763698	0.445047	1669	-+	0.588	0.5567	intron_variant	MODIFIER	IQCK	3.933
16	19738296	rs55933070	IQCK	0.0578575	0.00196728	G	A	0.025	-2.05	0.040378	12	0.00359712	0.763935	0.444906	1668	-+	0.588	0.5566	intron_variant	MODIFIER	IQCK	10.09
16	19741646	rs8053530	IQCK	0.0577288	0.00196692	A	T	0.025	-2.05	0.040378	12	0.00359497	0.763698	0.445047	1669	-+	0.588	0.5567	intron_variant	MODIFIER	IQCK	7.128
16	19742269	rs4583228	IQCK	0.0574811	0.00196625	C	T	0.025	-2.05	0.040378	12	0.00329539	0.592644	0.553419	1669	-+	0.417	0.6764	intron_variant	MODIFIER	IQCK	5.48
16	19746601	rs57697751	IQCK	0.0533037	0.00195089	C	T	0.025	-2.05	0.040378	12	0.00359497	0.763698	0.445047	1669	-+	0.588	0.5567	intron_variant	MODIFIER	IQCK	4.234
16	19747375	rs8051997	IQCK	0.0574378	0.00196716	A	C	0.025	-2.05	0.040378	12	0.00359497	0.763698	0.445047	1669	-+	0.588	0.5567	intron_variant	MODIFIER	IQCK	0.978
16	19747411	rs8051888	IQCK	0.0578073	0.00198241	G	A	0.025	-2.05	0.040378	12	0.00359497	0.763698	0.445047	1669	-+	0.588	0.5567	intron_variant	MODIFIER	IQCK	2.074
16	19758383	rs8043979	IQCK	0.0575323	0.0019668	T	C	0.025	-2.05	0.040378	12	0.00329736	0.592265	0.553673	1668	-+	0.417	0.6768	intron_variant	MODIFIER	IQCK	19.05
16	19759408	rs555247812	IQCK	0.00073366	0.000185937	T	C	0.002	-2	0.0455	2	0.0015006	0.540796	0.588648	1666	-+	0.471	0.6375	intron_variant	MODIFIER	IQCK	1.27
16	19762174	rs140811916	IQCK	0.00672733	0.000278715	T	G	0.003	-2.2	0.027807	3	0.0014979	0.538812	0.590017	1669	-+	0.445	0.6562	intron_variant	MODIFIER	IQCK	5.435
16	19762304	rs8046843	IQCK	0.0578145	0.00196704	T	G	0.025	-2.05	0.040378	12	0.00359497	0.763698	0.445047	1669	-+	0.588	0.5567	intron_variant	MODIFIER	IQCK	0.201
16	19767472	rs74013826	IQCK	0.0577644	0.00198333	A	G	0.025	-2.05	0.040378	12	0.00359928	0.754398	0.45061	1667	-+	0.578	0.563	intron_variant	MODIFIER	IQCK	0.029
16	19769915	rs74013827	IQCK	0.0576017	0.00196722	A	G	0.025	-2.05	0.040378	12	0.00329934	0.59223	0.553696	1667	-+	0.417	0.6768	intron_variant	MODIFIER	IQCK	0.457
16	19770276	rs116322047	IQCK	0.00773023	0.000278819	A	G	0.003	-2.2	0.027807	3	0.0014979	0.538812	0.590017	1669	-+	0.445	0.6562	intron_variant	MODIFIER	IQCK	2.679
16	19771897	rs58439919	IQCK	0.0579943	0.00195198	C	A	0.025	-2.05	0.040378	12	0.00359712	0.763935	0.444906	1668	-+	0.588	0.5566	intron_variant	MODIFIER	IQCK	1.874
16	19777702	rs74013319	IQCK	0.0578261	0.00193594	T	C	0.025	-2.05	0.040378	12	0.00329539	0.592644	0.553419	1669	-+	0.417	0.6764	intron_variant	MODIFIER	IQCK	1.198
16	78099984	rs769771184	WWOX	0.000892882	0.00133168	T	G	0.003	-2	0.0455	1	0.0014979	-0.0144672	0.988457	1669	--	-0.063	0.9494	intron_variant	MODIFIER	WWOX	4.538
16	78106111	rs762566814	WWOX	0.000907859	0.0013635	G	A	0.003	-2	0.0455	1	0.0014988	-0.0113523	0.990942	1668	--	-0.06	0.9519	intron_variant	MODIFIER	WWOX	2.85
16	78128561	rs77749014	WWOX	0.00420156	0.00692122	C	G	0.007	2.544	0.010957	7	0.00599161	-1.79669	0.0723845	1669	+-	-1.629	0.1034	intron_variant	MODIFIER	WWOX	0.138
16	78138624	rs181871227	WWOX	0.00374046	0.00531141	C	T	0.004	-2.781	0.005418	6	0.00569544	-1.43888	0.150185	1668	--	-1.603	0.109	intron_variant	MODIFIER	WWOX	0.911
16	78140021	rs76772825	WWOX	0.0118076	0.00199796	G	A	0.009	2	0.0455	4	0.00179964	-0.303139	0.761784	1667	+-	-0.205	0.8376	intron_variant	MODIFIER	WWOX	2.121
16	78154923	rs187501143	WWOX	0.00424385	0.00698402	G	A	0.006	2.544	0.010957	7	0.0059952	-1.79429	0.0727665	1668	+-	-1.626	0.1039	intron_variant	MODIFIER	WWOX	4.242
16	78163703	rs181697001	WWOX	0.000690878	0.00108406	G	A	0.002	-2.762	0.00575	4	NA	NA	NA	NA	-?	-2.762	0.00575	intron_variant	MODIFIER	WWOX	4.689
16	78165504	rs187334066	WWOX	0.00159256	0.00199851	G	C	0.002	-2.762	0.00575	4	0.0014979	-1.15677	0.247368	1669	--	-1.29	0.1969	intron_variant	MODIFIER	WWOX	2.809
16	78177913	rs9923809	WWOX	0.0431463	0.000867088	A	G	0.014	1.989	0.046706	7	0.00209706	-0.557324	0.577306	1669	+-	-0.428	0.6689	intron_variant	MODIFIER	WWOX	0.453
16	78178968	rs183401948	WWOX	0.0015779	0.00201301	C	A	0.002	-2.762	0.00575	4	0.0014979	-1.15677	0.247368	1669	--	-1.29	0.1969	intron_variant	MODIFIER	WWOX	3.188
16	78179691	rs192702802	WWOX	0.00425674	0.00713932	G	A	0.003	-1.964	0.04957	4	0.00569203	0.119255	0.905073	1669	-+	0.023	0.9816	intron_variant	MODIFIER	WWOX	2.181
16	78180978	rs117165669	WWOX	0.00422978	0.00703374	T	C	0.007	2.734	0.006265	8	0.00599161	-1.79669	0.0723845	1669	+-	-1.604	0.1088	intron_variant	MODIFIER	WWOX	0.696
16	78181250	rs8044362	WWOX	0.0429983	0.000821018	T	G	0.014	2.135	0.032757	6	0.00209706	-0.557324	0.577306	1669	+-	-0.429	0.6683	intron_variant	MODIFIER	WWOX	0.011
16	78182270	rs7198280	WWOX	0.0664981	0.00102202	C	T	0.02	2.236	0.025355	10	0.00239664	-0.290202	0.771662	1669	+-	-0.117	0.907	intron_variant	MODIFIER	WWOX	4.768
16	78182919	rs142588044	WWOX	0.0657258	0.00101103	C	T	0.02	2.236	0.025355	10	0.00240096	-0.291495	0.770673	1666	+-	-0.118	0.9061	intron_variant	MODIFIER	WWOX	0.938
16	78183269	rs28449430	WWOX	0.066498	0.00103789	T	C	0.02	2.236	0.025355	10	0.00269623	-0.664149	0.506595	1669	+-	-0.49	0.6244	intron_variant	MODIFIER	WWOX	0.027
16	78184364	rs76851869	WWOX	0.0595421	0.000867222	G	A	0.018	2.236	0.025355	10	0.00239664	-0.290202	0.771662	1669	+-	-0.117	0.907	intron_variant	MODIFIER	WWOX	5.718
16	78184997	rs188939607	WWOX	0.00157779	0.00201357	G	C	0.002	-2.762	0.00575	4	0.0014979	-1.15677	0.247368	1669	--	-1.29	0.1969	intron_variant	MODIFIER	WWOX	0.012
16	78192896	rs117113187	WWOX	0.00655378	0.00967942	T	C	0.009	2.355	0.018503	9	0.00748951	-2.15106	0.0314718	1669	+-	-1.973	0.04852	intron_variant	MODIFIER	WWOX	0.723
16	78222174	rs74951341	WWOX	0.0027335	0.00478892	T	C	0.005	-2.372	0.017677	3	0.00509287	0.0252525	0.979854	1669	-+	-0.075	0.94	intron_variant	MODIFIER	WWOX	1.142
16	78224089	rs113057365	WWOX	0.0536218	0.00140959	T	C	0.016	2.001	0.045442	7	0.0014979	0.144926	0.88477	1669	++	0.274	0.7842	intron_variant	MODIFIER	WWOX	0.714
16	78256074	rs36026188	WWOX	0.00101716	0.0018884	T	C	0.001	-2.524	0.011617	2	0.00269623	0.560448	0.575174	1669	-+	0.473	0.6364	intron_variant	MODIFIER	WWOX	0.255
16	78265063	rs183335277	WWOX	0.00430785	0.00625059	T	C	0.003	1.996	0.045913	6	0.00574365	-2.17264	0.0298074	1654	+-	-2.049	0.04049	intron_variant	MODIFIER	WWOX	0.099
16	78269680	rs188226583	WWOX	0.00171685	0.00244734	C	A	0.003	2.229	0.025821	3	NA	NA	NA	NA	+?	2.229	0.02582	intron_variant	MODIFIER	WWOX	15.46
16	78300660	rs188721469	WWOX	0.00404652	0.00539267	T	G	0.009	-1.976	0.048124	8	0.00479329	-0.657722	0.510717	1669	--	-0.793	0.428	intron_variant	MODIFIER	WWOX	12.69
16	78304928	rs140463571	WWOX	0.00057313	0.00108483	A	T	0.001	-2.177	0.029508	2	0.00119832	1.04631	0.295418	1669	-+	0.97	0.3319	intron_variant	MODIFIER	WWOX	1.49
16	78313210	rs746824596	WWOX	0.00058615	0.00109934	G	C	0.001	-2.177	0.029508	2	0.00119904	1.04492	0.296062	1668	-+	0.969	0.3326	intron_variant	MODIFIER	WWOX	0.778
16	78325463	rs145102611	WWOX	0.00351926	0.000108413	G	C	0.001	2	0.0455	1	NA	NA	NA	NA	+?	2	0.0455	intron_variant	MODIFIER	WWOX	18.74
16	78325847	rs78466085	WWOX	0.00812923	0.000154837	C	G	0.001	2	0.0455	1	NA	NA	NA	NA	+?	2	0.0455	intron_variant	MODIFIER	WWOX	0.516
16	78327214	rs190093322	WWOX	0.00480232	0.00769827	G	T	0.004	2.295	0.021756	4	0.00479329	-0.69673	0.485972	1669	+-	-0.584	0.5594	intron_variant	MODIFIER	WWOX	10.49
16	78355851	rs557160454	WWOX	0.0140899	0.000154976	C	T	0.008	2	0.0455	1	NA	NA	NA	NA	+?	2	0.0455	intron_variant	MODIFIER	WWOX	8.446
16	78358458	rs141961412	WWOX	0.0140797	0.000154875	C	G	0.008	2	0.0455	1	NA	NA	NA	NA	+?	2	0.0455	intron_variant	MODIFIER	WWOX	0.515
16	78364050	rs75441700	WWOX	0.0143744	0.000154851	T	C	0.008	2	0.0455	1	NA	NA	NA	NA	+?	2	0.0455	intron_variant	MODIFIER	WWOX	0.221
16	78365574	rs76342807	WWOX	0.00895737	9.29339e-05	T	C	0.004	2	0.0455	1	NA	NA	NA	NA	+?	2	0.0455	intron_variant	MODIFIER	WWOX	0.747
16	78367288	rs116449931	WWOX	0.0136812	0.000170379	C	T	0.008	2	0.0455	1	NA	NA	NA	NA	+?	2	0.0455	intron_variant	MODIFIER	WWOX	0.156
16	78369347	rs193118890	WWOX	0.0155297	0.000186185	A	G	0.008	2	0.0455	1	NA	NA	NA	NA	+?	2	0.0455	intron_variant	MODIFIER	WWOX	0.016
16	78371219	rs116163133	WWOX	0.0133233	0.00015488	G	C	0.008	2	0.0455	1	NA	NA	NA	NA	+?	2	0.0455	intron_variant	MODIFIER	WWOX	0.242
16	78372613	rs74555460	WWOX	0.0132491	0.000154933	G	A	0.008	2	0.0455	1	NA	NA	NA	NA	+?	2	0.0455	intron_variant	MODIFIER	WWOX	1.061
16	78373102	rs75545063	WWOX	0.0135133	0.000154875	G	C	0.008	2	0.0455	1	NA	NA	NA	NA	+?	2	0.0455	intron_variant	MODIFIER	WWOX	1.041
16	78373789	rs115428184	WWOX	0.0130236	0.000154914	T	A	0.008	2	0.0455	1	NA	NA	NA	NA	+?	2	0.0455	intron_variant	MODIFIER	WWOX	3.391
16	78375143	rs116656009	WWOX	0.0134567	0.00015489	A	G	0.008	2	0.0455	1	NA	NA	NA	NA	+?	2	0.0455	intron_variant	MODIFIER	WWOX	3.712
16	78375931	rs115652342	WWOX	0.0130783	0.000155482	C	A	0.008	2	0.0455	1	NA	NA	NA	NA	+?	2	0.0455	intron_variant	MODIFIER	WWOX	3.874
16	78376690	rs114603498	WWOX	0.00874829	0.000139388	T	G	0.006	2	0.0455	1	NA	NA	NA	NA	+?	2	0.0455	intron_variant	MODIFIER	WWOX	0.177
16	78377532	rs115538058	WWOX	0.00884616	0.00013941	G	T	0.006	2	0.0455	1	NA	NA	NA	NA	+?	2	0.0455	intron_variant	MODIFIER	WWOX	21.3
16	78379221	rs78164272	WWOX	0.013937	0.000154875	G	A	0.007	2	0.0455	1	NA	NA	NA	NA	+?	2	0.0455	intron_variant	MODIFIER	WWOX	2.417
16	78380002	rs115973232	WWOX	0.0132321	0.000154847	T	C	0.007	2	0.0455	1	NA	NA	NA	NA	+?	2	0.0455	intron_variant	MODIFIER	WWOX	0.425
16	78380757	rs116639646	WWOX	0.0131958	0.000154904	A	G	0.007	2	0.0455	1	NA	NA	NA	NA	+?	2	0.0455	intron_variant	MODIFIER	WWOX	0.473
16	78381461	rs116198785	WWOX	0.00913583	0.000139414	G	T	0.006	2	0.0455	1	NA	NA	NA	NA	+?	2	0.0455	intron_variant	MODIFIER	WWOX	1.646
16	78381947	rs76228277	WWOX	0.0138106	0.000154866	T	C	0.007	2	0.0455	1	NA	NA	NA	NA	+?	2	0.0455	intron_variant	MODIFIER	WWOX	1.28
16	78384091	rs12598242	WWOX	0.0227041	0.00264796	C	T	0.015	2.017	0.043725	8	0.00299581	0.227517	0.820021	1669	++	0.366	0.7142	intron_variant	MODIFIER	WWOX	9.011
16	78385859	rs75208541	WWOX	0.0234612	0.0028959	C	G	0.016	2.143	0.032134	9	0.00299581	0.227517	0.820021	1669	++	0.384	0.7011	intron_variant	MODIFIER	WWOX	2.207
16	78386702	rs9932296	WWOX	0.0516842	0.00352723	G	C	0.022	-2.004	0.045041	14	0.00269784	0.823455	0.410249	1668	-+	0.637	0.524	intron_variant	MODIFIER	WWOX	11.99
16	78387686	rs148037739	WWOX	0.0035463	7.74473e-05	C	T	0.002	2	0.0455	1	NA	NA	NA	NA	+?	2	0.0455	intron_variant	MODIFIER	WWOX	5.852
16	78387987	rs76547035	WWOX	0.013484	0.000154957	A	T	0.008	2	0.0455	1	NA	NA	NA	NA	+?	2	0.0455	intron_variant	MODIFIER	WWOX	0.912
16	78388388	rs4309409	WWOX	0.00853526	0.00223069	A	T	0.006	1.961	0.04986	3	0.0029976	0.226097	0.821126	1668	++	0.309	0.7573	intron_variant	MODIFIER	WWOX	1.05
16	78390387	rs114840452	WWOX	0.0134445	0.000154847	A	G	0.008	2	0.0455	1	NA	NA	NA	NA	+?	2	0.0455	intron_variant	MODIFIER	WWOX	4.225
16	78390509	rs140374007	WWOX	0.00353882	7.74281e-05	G	C	0.002	2	0.0455	1	NA	NA	NA	NA	+?	2	0.0455	intron_variant	MODIFIER	WWOX	0.632
16	78391560	rs112935831	WWOX	0.0165894	0.000170352	T	G	0.008	2	0.0455	1	NA	NA	NA	NA	+?	2	0.0455	intron_variant	MODIFIER	WWOX	0.411
16	78394319	rs766469621	WWOX	0.000453714	0.00078984	G	C	0.001	-2	0.0455	2	NA	NA	NA	NA	-?	-2	0.0455	intron_variant	MODIFIER	WWOX	1.659
16	78397133	rs115438660	WWOX	0.0139415	0.000170368	T	C	0.008	2	0.0455	1	NA	NA	NA	NA	+?	2	0.0455	intron_variant	MODIFIER	WWOX	0.004
16	78414382	rs144937494	WWOX	0.00461386	0.00707759	G	A	0.005	2.236	0.025347	5	0.00689035	-0.296528	0.766827	1669	+-	-0.174	0.862	intron_variant	MODIFIER	WWOX	1.728
16	78416672	rs112050981	WWOX	0.00443052	0.00681325	G	A	0.005	2.236	0.025347	5	0.00599161	-0.0320345	0.974445	1669	+-	0.09	0.9281	intron_variant	MODIFIER	WWOX	0.172
16	78428971	rs115260983	WWOX	0.00413212	4.6467e-05	T	C	0.001	2	0.0455	1	NA	NA	NA	NA	+?	2	0.0455	intron_variant	MODIFIER	WWOX	3.068
16	78444908	rs58322640	WWOX	0.0180362	0.000325299	T	C	0.013	-2.163	0.030552	5	0.0014988	-0.299842	0.764298	1668	--	-0.418	0.6762	intron_variant	MODIFIER	WWOX	1.983
16	78446138	rs73572879	WWOX	0.0179374	0.000325208	C	G	0.013	-2.163	0.030552	5	0.0014988	-0.299842	0.764298	1668	--	-0.418	0.6762	intron_variant	MODIFIER	WWOX	1.264
16	78447822	rs73572881	WWOX	0.0174646	0.000340716	T	G	0.013	-2.163	0.030552	5	0.0014988	-0.299842	0.764298	1668	--	-0.418	0.6762	intron_variant	MODIFIER	WWOX	0.371
16	78450828	rs549931914	WWOX	0.000921672	0.0016108	C	G	0.002	2.043	0.041087	3	0.0014988	0.674892	0.499745	1668	++	0.761	0.4468	intron_variant	MODIFIER	WWOX	5.27
16	78457735	rs113650772	WWOX	0.0164582	0.000309991	T	G	0.012	-2.013	0.044109	4	0.0014988	-0.299842	0.764298	1668	--	-0.398	0.6907	intron_variant	MODIFIER	WWOX	0.035
16	78458092	rs73572894	WWOX	0.0167589	0.000310231	A	C	0.013	-2.013	0.044109	4	0.0014988	-0.299842	0.764298	1668	--	-0.398	0.6907	intron_variant	MODIFIER	WWOX	0.568
16	78458310	rs73572896	WWOX	0.016999	0.000328762	C	G	0.014	-2.013	0.044109	4	0.00150602	-0.303286	0.761672	1660	--	-0.402	0.688	intron_variant	MODIFIER	WWOX	0.567
16	78460544	rs59631093	WWOX	0.0169124	0.000309703	T	C	0.013	-2.013	0.044109	4	0.0014988	-0.299842	0.764298	1668	--	-0.398	0.6907	intron_variant	MODIFIER	WWOX	0.552
16	78462811	rs2738655	WWOX	0.00386553	4.6454e-05	A	G	0.001	2	0.0455	1	NA	NA	NA	NA	+?	2	0.0455	intron_variant	MODIFIER	WWOX	0.82
16	78465015	rs1397928	WWOX	0.00403327	4.64598e-05	C	A	0.001	2	0.0455	1	NA	NA	NA	NA	+?	2	0.0455	intron_variant	MODIFIER	WWOX	0.669
16	78475256	rs137944425	WWOX	0.00311218	0.00492397	T	A	0.005	-1.992	0.046394	6	0.00509287	0.264412	0.791463	1669	-+	0.145	0.8849	intron_variant	MODIFIER	WWOX	1.457
16	78478850	rs547644921	WWOX	0.00336425	0.00623179	C	G	0.007	-2.307	0.021031	6	0.0059988	1.51228	0.130463	1667	-+	1.371	0.1703	intron_variant	MODIFIER	WWOX	3.18
16	78483616	rs71396186	WWOX	0.000293686	0.000480546	G	A	0.001	-2	0.0455	1	NA	NA	NA	NA	-?	-2	0.0455	intron_variant	MODIFIER	WWOX	22.4
16	78491611	rs139103383	WWOX	0.00113185	0.00145646	T	C	0.004	2.311	0.020848	4	0.00179964	0.0586226	0.953253	1667	++	0.172	0.8637	intron_variant	MODIFIER	WWOX	0.218
16	78498776	rs545656439	WWOX	0.00124234	0.00221458	T	C	0.003	2.043	0.041087	3	0.00179748	0.350053	0.726299	1669	++	0.436	0.6626	intron_variant	MODIFIER	WWOX	0.802
16	78510586	rs62036421	WWOX	0.00589672	0.00915286	T	C	0.009	1.998	0.045765	9	0.0077891	-0.00488455	0.996103	1669	+-	0.141	0.8875	intron_variant	MODIFIER	WWOX	0.589
16	78520743	rs543200067	WWOX	0.00163435	0.00312945	A	G	0.004	-2.093	0.036316	3	0.00299581	0.972157	0.330972	1669	-+	0.883	0.3774	intron_variant	MODIFIER	WWOX	0.047
16	78533958	rs552392541	WWOX	0.00169769	0.00322381	G	C	0.004	-2.093	0.036316	3	0.00299581	0.972157	0.330972	1669	-+	0.883	0.3774	intron_variant	MODIFIER	WWOX	0.254
16	78538427	rs144774219	WWOX	0.001257	0.00153379	T	G	0.002	2.236	0.025347	2	0.00209706	-0.245057	0.806412	1669	+-	-0.168	0.8669	intron_variant	MODIFIER	WWOX	7.509
16	78553265	rs145433535	WWOX	0.00321667	0.00588417	G	A	0.006	-2.161	0.030686	5	0.00419413	0.912926	0.361281	1669	-+	0.793	0.4275	intron_variant	MODIFIER	WWOX	2.221
16	78556057	rs144820896	WWOX	0.00603066	0.00725199	A	G	0.002	-2.213	0.026883	2	0.00509287	-0.832297	0.405241	1669	--	-0.908	0.3637	intron_variant	MODIFIER	WWOX	16.03
16	78558495	rs57574943	WWOX	0.00532924	9.29023e-05	A	G	0.002	-2	0.0455	1	NA	NA	NA	NA	-?	-2	0.0455	intron_variant	MODIFIER	WWOX	4.631
16	78563663	rs184472987	WWOX	0.00190093	0.00281961	G	A	0.002	2	0.0455	2	0.00209832	-0.594334	0.552289	1668	+-	-0.525	0.5997	intron_variant	MODIFIER	WWOX	4.921
16	78565795	rs140928608	WWOX	0.00631833	0.00944828	G	C	0.007	-1.976	0.048178	6	0.00718993	-0.369621	0.711665	1669	--	-0.487	0.6261	intron_variant	MODIFIER	WWOX	0.253
16	78569180	rs56230826	WWOX	0.00602435	0.000247855	G	C	0.002	-2	0.0455	1	NA	NA	NA	NA	-?	-2	0.0455	intron_variant	MODIFIER	WWOX	0.214
16	78572066	rs56218063	WWOX	0.00531781	0.000108396	G	A	0.002	-2	0.0455	1	NA	NA	NA	NA	-?	-2	0.0455	intron_variant	MODIFIER	WWOX	0.58
16	78576347	rs74029571	WWOX	0.00606344	0.000170337	G	T	0.002	-2	0.0455	1	NA	NA	NA	NA	-?	-2	0.0455	intron_variant	MODIFIER	WWOX	1.785
16	78579671	rs147655787	WWOX	0.00307048	0.00537318	T	C	0.004	-2.16	0.030754	5	0.00629496	-0.0759568	0.939453	1668	--	-0.194	0.8462	intron_variant	MODIFIER	WWOX	0.491
16	78584141	rs74029574	WWOX	0.00530928	0.000185816	T	C	0.002	-2	0.0455	1	NA	NA	NA	NA	-?	-2	0.0455	intron_variant	MODIFIER	WWOX	0.346
16	78585635	rs74029575	WWOX	0.00656415	0.000139821	A	G	0.003	-2	0.0455	1	NA	NA	NA	NA	-?	-2	0.0455	intron_variant	MODIFIER	WWOX	0.088
16	78610660	rs189707747	WWOX	0.00303623	0.00518833	C	T	0.006	-2.029	0.042491	6	0.00599161	0.449947	0.652749	1669	-+	0.328	0.7431	intron_variant	MODIFIER	WWOX	0.465
16	78616913	rs35966401	WWOX	0.000502625	0.000960168	G	C	0.001	-2	0.0455	1	NA	NA	NA	NA	-?	-2	0.0455	intron_variant	MODIFIER	WWOX	0.023
16	78622816	rs71396201	WWOX	0.000488472	0.000929253	T	A	0.001	-2	0.0455	1	NA	NA	NA	NA	-?	-2	0.0455	intron_variant	MODIFIER	WWOX	1.758
16	78626212	rs145068636	WWOX	0.00760076	0.00903344	T	C	0.01	2.258	0.023952	3	0.00929257	1.28426	0.199051	1668	++	1.379	0.168	intron_variant	MODIFIER	WWOX	1.235
16	78627491	rs142827927	WWOX	0.00527734	0.00758725	G	C	0.006	-2.132	0.033026	9	0.009287	-0.0337472	0.973079	1669	--	-0.19	0.8495	intron_variant	MODIFIER	WWOX	0.405
16	78629225	rs534902366	WWOX	0.00568902	0.007928	G	C	0.006	-2.132	0.033026	9	0.00917993	-0.0865999	0.93099	1634	--	-0.244	0.8071	intron_variant	MODIFIER	WWOX	8.577
16	78639216	rs75536851	WWOX	0.00799157	0.00983185	A	G	0.01	2.258	0.023952	3	0.0101857	1.13611	0.255911	1669	++	1.231	0.2184	intron_variant	MODIFIER	WWOX	0.106
16	78652533	rs146205557	WWOX	0.00428324	0.00656998	A	C	0.006	2.654	0.007943	7	0.00689035	-0.397456	0.691031	1669	+-	-0.225	0.8219	intron_variant	MODIFIER	WWOX	0.597
16	78667924	rs112104528	WWOX	0.0132244	0.00731307	A	G	0.007	-2.114	0.0345	4	0.00659077	0.338412	0.735053	1669	-+	0.235	0.8145	intron_variant	MODIFIER	WWOX	0.003
16	78674083	rs183444207	WWOX	0.00229069	0.00408973	C	T	0.004	2.292	0.021927	6	0.00329539	0.767746	0.442638	1669	++	0.904	0.3662	intron_variant	MODIFIER	WWOX	18.11
16	78685509	rs118111837	WWOX	0.00423137	0.0074206	C	G	0.006	2.507	0.012192	7	0.00958658	0.127908	0.898222	1669	++	0.29	0.7721	intron_variant	MODIFIER	WWOX	4.052
16	78689680	rs191711642	WWOX	0.00357754	0.00603775	T	A	0.002	-2.093	0.036316	3	0.00659077	0.569454	0.569048	1669	-+	0.48	0.631	intron_variant	MODIFIER	WWOX	0.152
16	78692003	rs147935710	WWOX	0.0105121	0.00475424	C	T	0.005	-2.093	0.036316	3	0.00689448	0.68543	0.493072	1668	-+	0.596	0.5511	intron_variant	MODIFIER	WWOX	3.866
16	78692747	rs114367437	WWOX	0.00905208	1.54861e-05	T	G	0.004	2.417	0.015649	3	NA	NA	NA	NA	+?	2.417	0.01565	intron_variant	MODIFIER	WWOX	1.071
16	78693852	rs535433601	WWOX	0.00436251	0.00710856	G	C	0.006	-2.14	0.03232	8	0.00808868	-0.0214669	0.982873	1669	--	-0.169	0.8656	intron_variant	MODIFIER	WWOX	0.015
16	78698671	rs527655489	WWOX	0.00437672	0.00713932	G	A	0.006	-2.14	0.03232	8	0.0077891	-0.122562	0.902454	1669	--	-0.27	0.7871	intron_variant	MODIFIER	WWOX	0.08
16	78698812	rs548135354	WWOX	0.00286831	0.00402701	G	A	0.003	2.21	0.027101	2	0.00449371	0.867737	0.385538	1669	++	0.944	0.3453	intron_variant	MODIFIER	WWOX	1.763
16	78699462	rs554480391	WWOX	0.00246484	0.00309761	T	C	0.003	-2.049	0.040431	3	0.00359497	-0.622507	0.533608	1669	--	-0.709	0.4785	intron_variant	MODIFIER	WWOX	0.003
16	78702217	rs187766117	WWOX	0.002444	0.00297517	T	C	0.003	-1.988	0.046845	2	0.003621	-0.618529	0.536227	1657	--	-0.687	0.492	intron_variant	MODIFIER	WWOX	0.16
16	78705045	rs74029904	WWOX	0.0145076	0.000216974	A	G	0.006	-2.177	0.029467	4	NA	NA	NA	NA	-?	-2.177	0.02947	intron_variant	MODIFIER	WWOX	1.168
16	78707738	rs540226068	WWOX	0.00432734	0.00702086	G	C	0.006	-2.14	0.03232	8	0.0077891	-0.122562	0.902454	1669	--	-0.27	0.7871	intron_variant	MODIFIER	WWOX	0.452
16	78708961	rs142575164	WWOX	0.00779438	0.00972799	T	C	0.011	2.444	0.014529	5	0.0125824	-1.14369	0.25275	1669	+-	-1.008	0.3133	intron_variant	MODIFIER	WWOX	0.398
16	78717433	rs11860374	WWOX	0.0322223	0.000479995	C	T	0.012	1.975	0.048239	7	NA	NA	NA	NA	+?	1.975	0.04824	intron_variant	MODIFIER	WWOX	1.548
16	78718732	rs11861663	WWOX	0.0311727	0.000480114	G	T	0.012	1.975	0.048239	7	NA	NA	NA	NA	+?	1.975	0.04824	intron_variant	MODIFIER	WWOX	0.835
16	78718758	rs11864554	WWOX	0.0275584	0.0002324	A	G	0.012	1.975	0.048239	7	NA	NA	NA	NA	+?	1.975	0.04824	intron_variant	MODIFIER	WWOX	0.262
16	78720427	rs116097826	WWOX	0.0269659	0.000279633	G	A	0.012	1.975	0.048239	7	NA	NA	NA	NA	+?	1.975	0.04824	intron_variant	MODIFIER	WWOX	0.708
16	78722232	rs9923426	WWOX	0.0536285	0.000696853	C	G	0.022	2.134	0.032832	13	0.0014979	-0.907518	0.364133	1669	+-	-0.716	0.4738	intron_variant	MODIFIER	WWOX	0.584
16	78724751	rs11865563	WWOX	0.0251735	0.000216853	T	C	0.012	1.975	0.048239	7	NA	NA	NA	NA	+?	1.975	0.04824	intron_variant	MODIFIER	WWOX	0.662
16	78725693	rs11866390	WWOX	0.0266131	0.000309914	A	G	0.012	1.975	0.048239	7	NA	NA	NA	NA	+?	1.975	0.04824	intron_variant	MODIFIER	WWOX	0.698
16	78725949	rs116169176	WWOX	0.0260418	0.000217209	G	C	0.011	1.975	0.048239	7	NA	NA	NA	NA	+?	1.975	0.04824	intron_variant	MODIFIER	WWOX	0.044
16	78728666	rs114012989	WWOX	0.0253932	0.000263239	A	G	0.012	1.975	0.048239	7	NA	NA	NA	NA	+?	1.975	0.04824	intron_variant	MODIFIER	WWOX	0.141
16	78730823	rs74029943	WWOX	0.00825984	0.00012395	A	G	0.002	-2	0.0455	1	NA	NA	NA	NA	-?	-2	0.0455	intron_variant	MODIFIER	WWOX	1.735
16	78732975	rs56312647	WWOX	0.0075473	0.000123912	G	C	0.003	-2	0.0455	1	NA	NA	NA	NA	-?	-2	0.0455	intron_variant	MODIFIER	WWOX	0.505
16	78734708	rs56073608	WWOX	0.00753284	0.000123966	T	A	0.003	-2	0.0455	1	NA	NA	NA	NA	-?	-2	0.0455	intron_variant	MODIFIER	WWOX	0.229
16	78738323	rs117278033	WWOX	0.00402697	0.00740374	G	T	0.006	2.507	0.012192	7	0.00869305	-0.203308	0.838895	1668	+-	-0.041	0.9674	intron_variant	MODIFIER	WWOX	2.732
16	78739423	rs79420779	WWOX	0.0135326	0.000139388	C	A	0.005	2.072	0.038264	4	NA	NA	NA	NA	+?	2.072	0.03826	intron_variant	MODIFIER	WWOX	2.585
16	78739550	rs149617788	WWOX	0.0140206	0.000139392	T	G	0.005	2.072	0.038264	4	NA	NA	NA	NA	+?	2.072	0.03826	intron_variant	MODIFIER	WWOX	0.67
16	78747369	rs55996135	WWOX	0.0076201	0.000123931	C	T	0.002	-2	0.0455	1	NA	NA	NA	NA	-?	-2	0.0455	intron_variant	MODIFIER	WWOX	1.371
16	78756191	rs74029965	WWOX	0.0211959	0.00023232	T	A	0.006	-2	0.0455	1	NA	NA	NA	NA	-?	-2	0.0455	intron_variant	MODIFIER	WWOX	0.853
16	78756499	rs74029970	WWOX	0.0213731	0.000232299	G	A	0.006	-2	0.0455	1	NA	NA	NA	NA	-?	-2	0.0455	intron_variant	MODIFIER	WWOX	9.702
16	78757776	rs56285230	WWOX	0.00784501	0.000217351	A	G	0.002	-2	0.0455	1	NA	NA	NA	NA	-?	-2	0.0455	intron_variant	MODIFIER	WWOX	0.007
16	78759018	rs150472233	WWOX	0.00311091	0.00198493	G	C	0.003	-2.177	0.029508	2	0.00209832	1.23663	0.216223	1668	-+	1.161	0.2458	intron_variant	MODIFIER	WWOX	0.288
16	78760929	rs74654028	WWOX	0.0214318	0.000232263	G	A	0.006	-2	0.0455	1	NA	NA	NA	NA	-?	-2	0.0455	intron_variant	MODIFIER	WWOX	0.995
16	78760994	rs76657239	WWOX	0.0111997	0.000263296	A	T	0.004	-2.214	0.026857	2	NA	NA	NA	NA	-?	-2.214	0.02686	intron_variant	MODIFIER	WWOX	0.408
16	78763155	rs58730563	WWOX	0.0214871	0.000232263	G	A	0.006	-2	0.0455	1	NA	NA	NA	NA	-?	-2	0.0455	intron_variant	MODIFIER	WWOX	1.523
16	78764022	rs117518657	WWOX	0.00240103	0.00391799	G	A	0.004	-2.673	0.007517	7	0.00539568	-0.521177	0.602244	1668	--	-0.693	0.4884	intron_variant	MODIFIER	WWOX	13.86
16	78764126	rs74033564	WWOX	0.00762155	0.000123904	T	C	0.002	-2	0.0455	1	NA	NA	NA	NA	-?	-2	0.0455	intron_variant	MODIFIER	WWOX	1.099
16	78782326	rs544614472	WWOX	0.00161894	0.00257061	G	C	0.003	-2.563	0.010385	4	0.00269623	0.835735	0.403304	1669	-+	0.709	0.4781	intron_variant	MODIFIER	WWOX	0.739
16	78785319	rs74833674	WWOX	0.00160511	0.00255497	T	C	0.003	-2.563	0.010385	4	0.00299581	0.428568	0.668238	1669	-+	0.303	0.7621	intron_variant	MODIFIER	WWOX	0.739
16	78786140	rs181335533	WWOX	0.00316248	0.00459952	T	C	0.008	2.102	0.035547	5	0.00629119	-1.05287	0.292401	1669	+-	-0.936	0.3491	intron_variant	MODIFIER	WWOX	0.867
16	78790526	rs74031431	WWOX	0.00600879	0.000123889	G	A	0.002	-2	0.0455	1	NA	NA	NA	NA	-?	-2	0.0455	intron_variant	MODIFIER	WWOX	1.069
16	78806467	rs74452135	WWOX	0.00203065	0.00329864	A	G	0.003	2.024	0.042993	4	0.00269623	-0.135793	0.891985	1669	+-	-0.037	0.9707	intron_variant	MODIFIER	WWOX	0.354
16	78815606	rs74031954	WWOX	0.0153538	0.000263256	A	G	0.006	-2.234	0.025478	3	NA	NA	NA	NA	-?	-2.234	0.02548	intron_variant	MODIFIER	WWOX	0.101
16	78821847	rs74031961	WWOX	0.0153878	0.000263313	C	T	0.006	-2.234	0.025478	3	NA	NA	NA	NA	-?	-2.234	0.02548	intron_variant	MODIFIER	WWOX	1.114
16	78827787	rs145636583	WWOX	0.0153158	0.000247732	A	G	0.006	-2.234	0.025478	3	NA	NA	NA	NA	-?	-2.234	0.02548	intron_variant	MODIFIER	WWOX	0.961
16	78830381	rs113998654	WWOX	0.0116398	6.19713e-05	T	C	0.002	2	0.0455	1	NA	NA	NA	NA	+?	2	0.0455	intron_variant	MODIFIER	WWOX	0.665
16	78830844	rs115792585	WWOX	0.010954	6.19598e-05	C	G	0.002	2	0.0455	1	NA	NA	NA	NA	+?	2	0.0455	intron_variant	MODIFIER	WWOX	1.302
16	78833548	rs186689916	WWOX	0.00529577	0.00791291	A	T	0.017	2.322	0.02025	11	0.00868784	0.167444	0.86702	1669	++	0.355	0.7228	intron_variant	MODIFIER	WWOX	1.311
16	78836295	rs145237330	WWOX	0.00513895	0.00760651	A	T	0.017	2.322	0.02025	11	0.00838826	-0.0693847	0.944683	1669	+-	0.119	0.9055	intron_variant	MODIFIER	WWOX	2.676
16	78839887	rs75432712	WWOX	0.0293477	0.000309799	T	C	0.012	2.202	0.027679	6	NA	NA	NA	NA	+?	2.202	0.02768	intron_variant	MODIFIER	WWOX	0.713
16	78839971	rs74650100	WWOX	0.0300554	0.000309693	G	T	0.013	2.202	0.027679	6	NA	NA	NA	NA	+?	2.202	0.02768	intron_variant	MODIFIER	WWOX	5.36
16	78840230	rs146081255	WWOX	0.00344707	0.0053432	T	C	0.004	-2.39	0.016867	5	0.00659077	-0.335016	0.737613	1669	--	-0.465	0.6419	intron_variant	MODIFIER	WWOX	0.686
16	78841072	rs77804757	WWOX	0.0264719	0.000340652	A	C	0.013	2.139	0.03246	6	NA	NA	NA	NA	+?	2.139	0.03246	intron_variant	MODIFIER	WWOX	0.568
16	78841097	rs113738147	WWOX	0.0268029	0.000433786	T	C	0.012	2.139	0.03246	6	NA	NA	NA	NA	+?	2.139	0.03246	intron_variant	MODIFIER	WWOX	0.334
16	78842970	rs11863409	WWOX	0.0273354	0.000392761	A	G	0.013	2.139	0.03246	6	NA	NA	NA	NA	+?	2.139	0.03246	intron_variant	MODIFIER	WWOX	0.019
16	78844218	rs116361971	WWOX	0.00666071	3.09799e-05	C	G	0.004	2	0.0455	1	NA	NA	NA	NA	+?	2	0.0455	intron_variant	MODIFIER	WWOX	8.661
16	78844729	rs145178456	WWOX	0.00879948	4.64569e-05	G	A	0.004	2	0.0455	1	NA	NA	NA	NA	+?	2	0.0455	intron_variant	MODIFIER	WWOX	1.927
16	78844864	rs150347467	WWOX	0.00872515	4.64569e-05	G	C	0.004	2	0.0455	1	NA	NA	NA	NA	+?	2	0.0455	intron_variant	MODIFIER	WWOX	1.768
16	78844880	rs138143405	WWOX	0.0087161	4.6454e-05	T	C	0.004	2	0.0455	1	NA	NA	NA	NA	+?	2	0.0455	intron_variant	MODIFIER	WWOX	0.29
16	78849758	rs114513443	WWOX	0.00956196	4.65998e-05	T	C	0.006	2	0.0455	1	NA	NA	NA	NA	+?	2	0.0455	intron_variant	MODIFIER	WWOX	0.634
16	78851467	rs115581766	WWOX	0.00850202	4.64641e-05	T	C	0.004	2	0.0455	1	NA	NA	NA	NA	+?	2	0.0455	intron_variant	MODIFIER	WWOX	5.655
16	78851580	rs116376050	WWOX	0.00852673	4.6467e-05	G	T	0.004	2	0.0455	1	NA	NA	NA	NA	+?	2	0.0455	intron_variant	MODIFIER	WWOX	1.002
16	78865411	rs16948629	WWOX	0.0142419	4.6454e-05	G	T	0.007	2.214	0.026857	2	NA	NA	NA	NA	+?	2.214	0.02686	intron_variant	MODIFIER	WWOX	0.367
16	78867176	rs561191134	WWOX	0.000711764	0.00120795	C	A	0.001	2.162	0.030639	2	0.00119832	-0.419449	0.674888	1669	+-	-0.344	0.7305	intron_variant	MODIFIER	WWOX	1.938
16	78887575	rs181432698	WWOX	0.001283	0.00131844	A	G	0.002	-2	0.0455	1	0.00179748	1.08299	0.278815	1669	-+	1.034	0.3013	intron_variant	MODIFIER	WWOX	5.73
16	78892357	rs541932674	WWOX	0.000300036	0.000418099	C	T	0.001	2	0.0455	1	NA	NA	NA	NA	+?	2	0.0455	intron_variant	MODIFIER	WWOX	1.046
16	78894899	rs140374966	WWOX	0.0053464	3.09732e-05	T	A	0.002	2	0.0455	1	NA	NA	NA	NA	+?	2	0.0455	intron_variant	MODIFIER	WWOX	12.24
16	78923225	rs115144203	WWOX	0.0117867	0.000650457	T	C	0.003	2	0.0455	1	NA	NA	NA	NA	+?	2	0.0455	intron_variant	MODIFIER	WWOX	0.276
16	78930812	rs145270923	WWOX	0.00125733	0.00159546	G	C	0.002	2.041	0.041227	3	0.00269623	0.998852	0.317866	1669	++	1.084	0.2782	intron_variant	MODIFIER	WWOX	0.107
16	78931126	rs182496724	WWOX	0.00122094	0.00151764	G	A	0.002	2.041	0.041227	3	0.00269623	0.998852	0.317866	1669	++	1.084	0.2782	intron_variant	MODIFIER	WWOX	1.439
16	78936189	rs148438502	WWOX	0.00463041	0.00660199	A	C	0.006	2.173	0.029799	7	0.00479329	0.0808248	0.935581	1669	++	0.221	0.825	intron_variant	MODIFIER	WWOX	0.114
16	78939356	rs148895842	WWOX	0.00187078	0.00252392	G	C	0.005	-2	0.0455	1	NA	NA	NA	NA	-?	-2	0.0455	intron_variant	MODIFIER	WWOX	0.496
16	78944858	rs147607027	WWOX	0.00657748	0.00904641	C	A	0.006	-2.489	0.01281	4	0.00748951	-1.54343	0.122726	1669	--	-1.663	0.09625	intron_variant	MODIFIER	WWOX	1.345
16	78951947	rs11646251	WWOX	0.00166097	0.00185851	C	T	0.003	2.196	0.028091	5	0.0014979	0.371485	0.710277	1669	++	0.491	0.6235	intron_variant	MODIFIER	WWOX	1.048
16	78966631	rs142978037	WWOX	0.00163982	0.00173423	G	T	0.003	2.196	0.028091	5	0.0014979	0.371485	0.710277	1669	++	0.491	0.6235	intron_variant	MODIFIER	WWOX	0.131
16	78978911	rs142391916	WWOX	0.00352039	0.00492596	T	C	0.006	-2.122	0.03387	8	0.00509287	0.06076	0.95155	1669	-+	-0.086	0.9315	intron_variant	MODIFIER	WWOX	0.371
16	79003834	rs74032476	WWOX	0.0586295	0.00106884	T	C	0.016	2.022	0.04316	11	0.0014979	0.0497378	0.960331	1669	++	0.213	0.8312	intron_variant	MODIFIER	WWOX	0.082
16	79004695	rs534537791	WWOX	0.000579277	0.000480025	T	G	0.002	2	0.0455	1	0.0014979	0.258145	0.796295	1669	++	0.307	0.7588	intron_variant	MODIFIER	WWOX	12.51
16	79015494	rs139635819	WWOX	0.00338716	0.00494236	T	C	0.006	-2.404	0.016206	7	0.00599161	0.743973	0.456893	1669	-+	0.587	0.5572	intron_variant	MODIFIER	WWOX	0.131
16	79025603	rs145979976	WWOX	0.00406379	0.0056225	G	A	0.006	-2.176	0.029572	6	0.00539245	-0.0232298	0.981467	1669	--	-0.153	0.8781	intron_variant	MODIFIER	WWOX	1.163
16	79048059	rs150714225	WWOX	0.0042525	0.00596326	C	A	0.006	-2.176	0.029572	6	0.00599161	0.461055	0.644759	1669	-+	0.33	0.7414	intron_variant	MODIFIER	WWOX	2.226
16	79055081	rs9319533	WWOX	0.0632863	0.00222972	G	A	0.024	2.393	0.016712	14	0.00239664	-2.05757	0.0396311	1669	+-	-1.831	0.06714	intron_variant	MODIFIER	WWOX	2.769
16	79055637	rs28392618	WWOX	0.0172212	0.00123881	C	T	0.009	2.186	0.028824	9	0.0014979	-1.16203	0.245224	1669	+-	-0.999	0.3179	intron_variant	MODIFIER	WWOX	1.713
16	79060945	rs73570875	WWOX	0.0545999	0.000480025	T	C	0.018	-2.267	0.023417	7	NA	NA	NA	NA	-?	-2.267	0.02342	intron_variant	MODIFIER	WWOX	1.01
16	79083502	rs572095083	WWOX	0.00179372	0.00249319	C	T	0.007	-2.899	0.003748	11	0.00419413	0.844529	0.398374	1669	-+	0.607	0.5437	intron_variant	MODIFIER	WWOX	3.022
16	79122411	rs75137090	WWOX	0.051409	0.000232306	C	G	0.017	-2.438	0.014782	11	NA	NA	NA	NA	-?	-2.438	0.01478	intron_variant	MODIFIER	WWOX	1.209
16	79126053	rs139785712	WWOX	0.00423084	0.00618011	C	G	0.008	-2.132	0.032997	3	0.0077891	1.47157	0.141138	1669	-+	1.38	0.1676	intron_variant	MODIFIER	WWOX	0.074
16	79137054	rs1111231	WWOX	0.0288188	0.000216819	C	T	0.008	-2.397	0.016509	6	NA	NA	NA	NA	-?	-2.397	0.01651	intron_variant	MODIFIER	WWOX	1.077
16	79165592	rs922107713	WWOX	0.000628474	0.000154861	C	A	0.003	-2	0.0455	2	0.00239664	0.738629	0.460132	1669	-+	0.669	0.5035	intron_variant	MODIFIER	WWOX	0.849
16	79192614	rs1020089489	WWOX	0.000649024	0.000139375	A	C	0.002	-2	0.0455	2	0.00209706	0.492774	0.622173	1669	-+	0.423	0.6721	intron_variant	MODIFIER	WWOX	1.068
16	79201935	rs142712225	WWOX	0.00357183	0.00506302	G	A	0.009	-2.219	0.0265	5	0.00539245	-0.0834641	0.933482	1669	--	-0.205	0.8379	intron_variant	MODIFIER	WWOX	0.141
17	5226938	rs17178223	SCIMP	0.00983787	0.00252439	G	A	0.009	-2.248	0.024585	6	0.00299581	0.83696	0.402615	1669	-+	0.701	0.4834	intron_variant	MODIFIER	SCIMP	4.6
17	5232927	rs147097813	SCIMP	0.0205462	0.000247855	T	G	0.006	-2	0.0455	2	NA	NA	NA	NA	-?	-2	0.0455	intron_variant	MODIFIER	SCIMP	2.509
17	63480559	rs182743175	ACE	0.00382377	0.00720059	T	C	0.006	-2.469	0.013541	8	0.00899281	0.144456	0.885141	1668	-+	-0.026	0.9789	upstream_gene_variant	MODIFIER	AC113554.1	2.894
17	63486839	rs149571341	ACE	0.00253325	0.00300486	A	G	0.007	2.064	0.039064	6	0.00479329	1.47004	0.141552	1669	++	1.591	0.1116	intron_variant,NMD_transcript_variant	MODIFIER	AC113554.1	0.518
18	58487050	rs80333524	ALPK2	0.023524	0.000371655	G	A	0.008	2.006	0.044827	7	NA	NA	NA	NA	+?	2.006	0.04483	intron_variant	MODIFIER	ALPK2	5.792
18	58487588	rs74975007	ALPK2	0.0232318	0.000480233	A	C	0.008	-2.046	0.040731	8	NA	NA	NA	NA	-?	-2.046	0.04073	intron_variant	MODIFIER	ALPK2	1.094
18	58492300	rs565913016	ALPK2	0.000994802	0.00127226	A	G	0.005	2.157	0.031029	2	0.0014979	1.02871	0.303616	1669	++	1.103	0.2702	intron_variant	MODIFIER	ALPK2	0.149
18	58518804	rs139563639	ALPK2	0.00406282	0.00435672	T	A	0.003	-2.098	0.03589	3	0.00479329	1.2512	0.210862	1669	-+	1.161	0.2456	intron_variant	MODIFIER	ALPK2	0.182
18	58519629	rs148605237	ALPK2	0.00820531	6.19751e-05	T	C	0.002	2.173	0.029764	3	NA	NA	NA	NA	+?	2.173	0.02976	intron_variant	MODIFIER	ALPK2	0.865
18	58524119	rs7228617	ALPK2	0.061413	0.001935	C	T	0.018	-1.973	0.048488	12	0.00179748	1.65624	0.0976733	1669	-+	1.484	0.1379	intron_variant	MODIFIER	ALPK2	-
18	58524557	rs7229405	ALPK2	0.061447	0.00192	C	T	0.018	-1.973	0.048488	12	0.00179748	1.65624	0.0976733	1669	-+	1.484	0.1379	intron_variant	MODIFIER	ALPK2	-
18	58524897	rs73959676	ALPK2	0.0281723	0.0011282	C	T	0.01	-2.885	0.003919	8	0.00152068	1.56942	0.11655	1644	-+	1.365	0.1723	intron_variant	MODIFIER	ALPK2	0.098
18	58526348	rs8094797	ALPK2	0.0207312	0.000263248	T	C	0.005	2.193	0.028333	2	NA	NA	NA	NA	+?	2.193	0.02833	intron_variant	MODIFIER	ALPK2	2.523
18	58529087	rs56215500	ALPK2	0.0250423	0.000294263	A	G	0.005	2.193	0.028333	2	NA	NA	NA	NA	+?	2.193	0.02833	splice_region_variant,intron_variant	LOW	ALPK2	0.418
18	58531607	rs8085081	ALPK2	0.0202294	0.000238247	T	C	0.005	2.193	0.028333	2	NA	NA	NA	NA	+?	2.193	0.02833	intron_variant	MODIFIER	ALPK2	0.838
18	58532137	rs73959682	ALPK2	0.0206098	0.00102234	C	T	0.008	-2.827	0.004696	7	0.0014979	1.56875	0.116707	1669	-+	1.383	0.1667	intron_variant	MODIFIER	ALPK2	10.63
18	58538528	rs191919160	ALPK2	0.00247189	0.00413505	T	C	0.004	2.15	0.031531	3	0.00509287	-0.649052	0.516304	1669	+-	-0.557	0.5773	intron_variant	MODIFIER	ALPK2	0.179
18	58541086	rs150072351	ALPK2	0.010131	7.7421e-05	C	T	0.003	2.193	0.028333	2	NA	NA	NA	NA	+?	2.193	0.02833	intron_variant	MODIFIER	ALPK2	0.45
18	58549960	rs114459215	ALPK2	0.0101937	9.29771e-05	A	G	0.003	2.193	0.028333	2	NA	NA	NA	NA	+?	2.193	0.02833	intron_variant	MODIFIER	ALPK2	0.396
18	58554611	rs149724317	ALPK2	0.00635031	7.74281e-05	T	C	0.003	2.236	0.025347	1	NA	NA	NA	NA	+?	2.236	0.02535	intron_variant	MODIFIER	ALPK2	0.185
18	58555367	rs78533724	ALPK2	0.0152468	0.0065981	A	G	0.012	-1.97	0.048883	8	0.00718993	1.1199	0.262757	1669	-+	0.981	0.3265	intron_variant	MODIFIER	ALPK2	1.759
18	58559952	rs77876017	ALPK2	0.0152012	0.00655204	T	C	0.012	-1.97	0.048883	8	0.00748951	0.887175	0.374985	1669	-+	0.749	0.4538	intron_variant	MODIFIER	ALPK2	2.495
18	58562739	rs79507336	ALPK2	0.0211572	0.00689111	G	A	0.013	-2.188	0.028695	9	0.00809353	1.14983	0.250213	1668	-+	0.986	0.3239	intron_variant	MODIFIER	ALPK2	1.014
18	58564233	rs139567069	ALPK2	0.0212234	0.00680749	T	C	0.013	-2.188	0.028695	9	0.00808868	1.15161	0.249482	1669	-+	0.988	0.323	intron_variant	MODIFIER	ALPK2	1.862
18	58564337	rs149387962	ALPK2	0.0208803	0.00683912	T	G	0.013	-2.188	0.028695	9	0.00808868	1.15161	0.249482	1669	-+	0.988	0.323	intron_variant	MODIFIER	ALPK2	0.959
18	58568267	rs79646526	ALPK2	0.0211396	0.00687605	T	C	0.013	-2.188	0.028695	9	0.00808868	1.15161	0.249482	1669	-+	0.988	0.323	intron_variant	MODIFIER	ALPK2	0.263
18	58568333	rs74770075	ALPK2	0.0212202	0.00689281	T	C	0.013	-2.188	0.028695	9	0.00808868	1.15161	0.249482	1669	-+	0.988	0.323	intron_variant	MODIFIER	ALPK2	0.867
18	58572291	rs76445606	ALPK2	0.0212552	0.00679861	A	G	0.013	-2.188	0.028695	9	0.00808868	1.15161	0.249482	1669	-+	0.988	0.323	intron_variant	MODIFIER	ALPK2	0.611
18	58573435	rs139160389	ALPK2	0.00600614	9.47059e-05	T	G	0.003	2.236	0.025347	1	NA	NA	NA	NA	+?	2.236	0.02535	intron_variant	MODIFIER	ALPK2	1.865
18	58579450	rs114432784	ALPK2	0.015473	0.00662703	G	T	0.012	-1.97	0.048883	8	0.0077891	1.38631	0.165651	1669	-+	1.247	0.2124	synonymous_variant	LOW	ALPK2	2.471
18	58579516	rs75412529	ALPK2	0.00617879	0.000247893	A	G	0.003	-2.561	0.010431	4	NA	NA	NA	NA	-?	-2.561	0.01043	synonymous_variant	LOW	ALPK2	5.351
18	58580512	rs115018482	ALPK2	0.00564545	0.000201357	T	C	0.003	-2.561	0.010431	4	NA	NA	NA	NA	-?	-2.561	0.01043	synonymous_variant	LOW	ALPK2	1.338
18	58586602	rs138890899	ALPK2	0.00615862	9.2931e-05	C	G	0.003	2.631	0.008509	2	NA	NA	NA	NA	+?	2.631	0.008509	intron_variant	MODIFIER	ALPK2	2.759
18	58590500	rs556606235	ALPK2	0.00228269	0.00162614	A	T	0.007	2.137	0.032601	4	0.00389688	1.41131	0.158154	1668	++	1.514	0.13	intron_variant	MODIFIER	ALPK2	9.934
18	58590501	rs574979737	ALPK2	0.00228205	0.00162594	T	C	0.007	2.137	0.032601	4	0.00389455	1.4194	0.155783	1669	++	1.522	0.128	intron_variant	MODIFIER	ALPK2	4.122
18	58590503	rs537276038	ALPK2	0.00227517	0.00162589	A	C	0.007	2.137	0.032601	4	0.00389455	1.4194	0.155783	1669	++	1.522	0.128	intron_variant	MODIFIER	ALPK2	3.342
18	58601729	rs146677316	ALPK2	0.00649251	0.00994085	A	G	0.007	2.162	0.030639	2	0.0077891	0.728069	0.466571	1669	++	0.802	0.4223	intron_variant	MODIFIER	ALPK2	0.681
18	58603497	rs114222375	ALPK2	0.00559053	0.00018581	A	G	0.002	-2.145	0.031958	3	NA	NA	NA	NA	-?	-2.145	0.03196	intron_variant	MODIFIER	ALPK2	5.01
18	58603902	rs74759513	ALPK2	0.017426	0.000216799	A	T	0.006	2.535	0.011253	4	NA	NA	NA	NA	+?	2.535	0.01125	intron_variant	MODIFIER	ALPK2	11.88
18	58626992	rs79648503	ALPK2	0.0298783	0.000201338	C	A	0.009	2.572	0.010111	3	NA	NA	NA	NA	+?	2.572	0.01011	intron_variant	MODIFIER	ALPK2	2.107
19	1043902	rs201046501	ABCA7	0.00107728	0.000635817	A	G	0.002	2	0.0455	2	0.00181708	-1.17099	0.241603	1651	+-	-1.101	0.271	intron_variant	MODIFIER	ABCA7	0.02
19	1048899	rs76282929	ABCA7	0.013571	0.000139621	C	G	0.003	-2	0.0455	1	NA	NA	NA	NA	-?	-2	0.0455	missense_variant	MODERATE	ABCA7	24.9
19	45739430	rs191184417	BHMG1	0.00135424	0.00243094	A	G	0.001	2	0.0455	1	NA	NA	NA	NA	+?	2	0.0455	intron_variant	MODIFIER	BHMG1	0.388
19	51233166	rs187048304	CD33	0.00150098	0.00216879	T	C	0.001	2.2	0.027807	3	0.00239664	-0.284008	0.776405	1669	+-	-0.191	0.8489	intron_variant	MODIFIER	CD33	0.123
19	51233538	rs780591226	CD33	0.000599939	0.000201326	A	G	0.002	-2	0.0455	1	0.0014979	-0.47572	0.634274	1669	--	-0.525	0.5999	intron_variant	MODIFIER	CD33	1.97
20	56415729	rs184907688	CASS4	0.00121424	0.0020594	T	C	0.001	-2.213	0.026883	2	0.00209706	-1.02592	0.304929	1669	--	-1.102	0.2705	intron_variant	MODIFIER	CASS4	2.748
20	56458758	rs149315196	CASS4	0.00569435	0.00826933	A	C	0.008	-2.003	0.045195	5	0.0113841	0.82345	0.410252	1669	-+	0.713	0.476	3_prime_UTR_variant	MODIFIER	CASS4	7.651
21	25916373	rs150010567	APP	0.00212187	0.00236959	A	G	0.002	-2	0.0455	1	0.00209706	-0.849055	0.39585	1669	--	-0.898	0.3693	intron_variant	MODIFIER	APP	0.813
21	25948649	rs537900313	APP	0.0011875	0.00188983	T	G	0.003	2.065	0.038947	2	0.00239664	0.537263	0.591086	1669	++	0.608	0.5429	intron_variant	MODIFIER	APP	8.152
21	25961586	rs187124970	APP	0.000964078	0.000774857	T	G	0.002	-1.971	0.048733	4	0.00119832	-0.274771	0.783492	1669	--	-0.371	0.7108	intron_variant	MODIFIER	APP	1.211
21	25972131	rs2051175	APP	0.0209821	0.000402776	T	C	0.006	2.32	0.020346	4	NA	NA	NA	NA	+?	2.32	0.02035	intron_variant	MODIFIER	APP	0.051
21	25975911	rs115962715	APP	0.00244222	0.000108389	C	T	0.002	2.096	0.036107	3	NA	NA	NA	NA	+?	2.096	0.03611	intron_variant	MODIFIER	APP	3.656
21	25978494	rs116669520	APP	0.0208674	0.000418216	A	G	0.006	2.32	0.020346	4	NA	NA	NA	NA	+?	2.32	0.02035	intron_variant	MODIFIER	APP	1.821
21	25985706	rs150932384	APP	0.00226127	1.54866e-05	C	T	0.002	2.096	0.036107	3	NA	NA	NA	NA	+?	2.096	0.03611	intron_variant	MODIFIER	APP	6.43
21	25987227	rs114786897	APP	0.0209256	0.000402614	G	C	0.006	2.32	0.020346	4	NA	NA	NA	NA	+?	2.32	0.02035	intron_variant	MODIFIER	APP	1.139
21	25989891	rs116079796	APP	0.0212697	0.000542585	C	T	0.006	2.32	0.020346	4	NA	NA	NA	NA	+?	2.32	0.02035	intron_variant	MODIFIER	APP	0.04
21	25991046	rs114122496	APP	0.0294836	0.000572915	C	A	0.008	2.307	0.02104	8	NA	NA	NA	NA	+?	2.307	0.02104	intron_variant	MODIFIER	APP	2.45
21	25991187	rs116731459	APP	0.0213202	0.000573341	A	G	0.006	2.32	0.020346	4	NA	NA	NA	NA	+?	2.32	0.02035	intron_variant	MODIFIER	APP	0.284
21	25992641	rs115445438	APP	0.0213355	0.000572951	C	T	0.006	2.32	0.020346	4	NA	NA	NA	NA	+?	2.32	0.02035	intron_variant	MODIFIER	APP	0.493
21	25992732	rs116813796	APP	0.021261	0.000572915	A	T	0.006	2.32	0.020346	4	NA	NA	NA	NA	+?	2.32	0.02035	intron_variant	MODIFIER	APP	8.178
21	26004068	rs554760237	APP	0.00788144	0.00793012	A	G	0.005	-2.041	0.041227	3	0.00868784	0.244038	0.807202	1669	-+	0.157	0.875	intron_variant	MODIFIER	APP	0.148
21	26028804	rs77495987	APP	0.0279384	0.00247801	C	T	0.008	2.005	0.044941	5	0.00299581	-0.185486	0.852848	1669	+-	-0.076	0.9397	intron_variant	MODIFIER	APP	1.358
21	26033763	rs8127138	APP	0.0134235	0.00075896	A	G	0.006	1.995	0.04606	5	0.00119832	1.11811	0.263522	1669	++	1.225	0.2204	intron_variant	MODIFIER	APP	1.09
21	26041762	rs558352254	APP	0.00145396	0.00255703	A	G	0.002	-2.113	0.034611	2	0.00209706	0.52169	0.601886	1669	-+	0.448	0.654	intron_variant	MODIFIER	APP	12.45
21	26156503	rs528231491	APP	0.00237205	0.00325178	C	T	0.004	-2.055	0.039839	4	0.00329539	-2.19136	0.028426	1669	--	-2.289	0.02207	intron_variant	MODIFIER	APP	3.095
21	26158442	rs190189606	APP	0.00736886	0.00687882	T	C	0.003	-2.041	0.041227	3	0.00509287	-0.878731	0.379547	1669	--	-0.964	0.3348	intron_variant	MODIFIER	APP	1.468
21	26159652	rs140255992	APP	0.00309206	0.00506364	T	C	0.002	2.608	0.00911	5	0.00389455	1.97948	0.0477623	1669	++	2.119	0.03409	intron_variant	MODIFIER	APP	4.556
21	26838216	rs139455257	ADAMTS1	0.0023607	0.00382531	T	C	0.006	-2.011	0.044366	6	0.00419413	0.461225	0.644637	1669	-+	0.34	0.7338	missense_variant	MODERATE	ADAMTS1	27

### Sheet: STable5
Supplementary Table 5. Single variant association results for variants reported in Jansen et al. (2019).
Only variants which passed QC in the discovery dataset are reported. *Jansen et al. reported results for SNP rs41289512; here the variant describing the APOE epsilon-4 allele is used instead.
Chromosome	Position	SNP (rsID)	Reported gene	Allele frequency, gnomAD v3	Allele frequency, non-Finnish Europeans, gnomad v3	Effect allele	Other allele	Jansen et al.		Discovery dataset (NIMH + NIA families)			Replication dataset NHW ADSP			Meta-analysis
								Z-score	P-value	Effect allele frequency	Z-score	P-value	Effect allele frequency	Z-score	P-value	Effect direction	Z-score	P-value
1	161185602	rs4575098	ADAMTS4	0.184749	0.234011	A	G	6.35744	2.05e-10	0.234	0.335	0.737932	0.221989	0.146056	0.883877	++	0.228	0.819646
1	207613483	rs2093760	CR1	0.257232	0.19603	A	G	8.82496	1.1e-18	0.241	1.478	0.139348	0.195626	1.74961	0.0801861	++	2.069	0.0385461
2	127133851	rs4663105	BIN1	0.465142	0.411563	C	A	13.945	3.38e-44	0.468	1.767	0.077272	0.420312	1.29668	0.194743	++	1.758	0.0787475
2	233117202	rs10933431	INPP5D	0.368418	0.22903	G	C	-6.1276	8.92e-10	0.276	-0.666	0.505368	0.238766	-1.55776	0.11929	--	-1.678	0.0933471
3	57192122	rs184384746	HESX1	0.00103472	0.00182866	T	C	5.69455	1.24e-08	0.001	-0.816	0.414216	0.00119832	-0.296313	0.766991	--	-0.316	0.752003
4	11024404	rs6448453	CLNK	0.219024	0.266939	A	G	6.00353	1.93e-09	0.287	1.831	0.067092	0.281007	2.2246	0.0261078	++	2.645	0.00816909
6	32615580	rs6931277	HLA-DRB1	0.146462	0.163548	T	A	-6.49305	8.41e-11	0.15	0.042	0.966666	0.171763	0.728019	0.466602	++	0.718	0.472757
6	40974457	rs187370608	TREM2	0.00198992	0.00216879	A	G	8.26047	1.45e-16	0.009	1.948	0.051409	0.0077891	1.72382	0.0847402	++	1.854	0.0637392
6	47464901	rs9381563	CD2AP	0.565913	0.638204	T	C	-6.3256	2.52e-10	0.574	-2.549	0.010811	0.637208	-1.36813	0.171273	--	-2.05723	0.0396638
7	100374211	rs1859788	ZCWPW1	0.280134	0.310867	A	G	-7.92821	2.22e-15	0.284	-1.817	0.069275	0.303775	-0.0620289	0.95054	--	-0.573	0.566645
7	146252937	rs114360492	CNTNAP2	0.0145888	0.000418177	T	C	5.99019	2.1e-09	0.005	0.877	0.380455	NA	NA	NA	+?	0.877	0.380487
8	27607412	rs4236673	CLU	0.298106	0.397412	A	G	-8.98412	2.61e-19	0.334	-0.813	0.416027	0.386759	-0.899612	0.368327	--	-1.096	0.273079
10	11675398	rs11257238	ECHDC3	0.292025	0.364742	C	T	5.69122	1.26e-08	0.357	0.495	0.620689	0.389754	0.294651	0.768261	++	0.427	0.669379
11	60190907	rs2081545	MS4A6A	0.3026	0.401945	A	C	-7.97286	1.55e-15	0.344	0.244	0.807042	0.381067	-1.78942	0.0735472	+-	-1.637	0.10163
11	86065502	rs867611	PICALM	0.268016	0.317044	G	A	-8.74729	2.19e-18	0.291	-1.205	0.228093	0.306954	-1.48047	0.138747	--	-1.761	0.0782384
11	121564878	rs11218343	SORL1	0.0605019	0.0388822	C	T	-6.79427	1.09e-11	0.042	-1.019	0.308349	0.0395446	-1.08688	0.277088	--	-1.222	0.221708
14	92472511	rs12590654	SLC24A4	0.344676	0.338399	A	G	-6.39124	1.65e-10	0.305	-1.159	0.24648	0.352007	-1.07538	0.282203	--	-1.36	0.17383
15	58730416	rs442495	ADAM10	0.490077	0.319888	C	T	-6.06589	1.31e-09	0.372	-0.373	0.709126	0.322049	-0.56223	0.573959	--	-0.646	0.518279
15	63277703	rs117618017	APH1B	0.0903374	0.132655	T	C	5.52219	3.35e-08	0.151	1.792	0.073198	0.136582	1.47395	0.140496	++	1.84	0.0657682
16	31121779	rs59735493	KAT8	0.375389	0.292717	A	G	-5.49191	3.98e-08	0.306	-0.694	0.487648	0.283403	-0.555572	0.578503	--	-0.729	0.466002
17	5235685	rs113260531	SCIMP	0.146293	0.120042	A	G	6.12333	9.16e-10	0.131	0.851	0.394812	0.134212	1.72035	0.0853681	++	1.863	0.0624623
17	49373413	rs28394864	ABI3	0.389461	0.475117	A	G	5.62371	1.87e-08	0.47	-1.568	0.116942	0.455362	-0.474585	0.635083	--	-0.944	0.34517
18	58522227	rs76726049	ALPK2	0.00939354	0.0145569	C	T	5.52447	3.3e-08	0.014	-2.161	0.030671	0.0155782	0.854348	0.392912	-+	0.703	0.482056
19	1039324	rs111278892	ABCA7	0.12019	0.156297	G	C	6.50193	7.93e-11	0.172	-0.739	0.460025	0.157074	-0.105074	0.916317	--	-0.281	0.77871
19	44908684	rs429358* (rs41289512)	APOE	0.159604	0.137516	C	T	NA (35.49538)	NA (5.79e-276)	0.33	8.196	2.22e-16	0.249537	10.8779	1.46928e-27	++	12.779	2.14814e-37
19	45738583	rs76320948	AC074212.3	0.0223018	0.0371856	T	C	5.46448	4.64e-08	0.036	1.118	0.263752	0.0374476	-0.662029	0.507953	+-	-0.508	0.611453
19	51224706	rs3865444	CD33	0.252167	0.316234	A	C	-5.80761	6.34e-09	0.276	1.202	0.229242	0.30737	-0.955788	0.339179	+-	-0.589	0.555861
20	56423488	rs6014724	CASS4	0.105976	0.0893349	G	A	-6.17624	6.56e-10	0.1	-1	0.317305	0.0886759	-0.850442	0.39508	--	-1.021	0.307254

### Sheet: STable6
Supplementary Table 6. Single variant association results for variants reported in Kunkle et al. (2019).
Only variants which passed QC in the discovery dataset are reported. NHW = Non-Hispanic white.
Chromosome	Position	SNP (rsID)	Reported gene	Nearest protein-coding gene	Allele frequency, gnomAD v3	Allele frequency, non-Finnish Europeans, gnomad v3	Effect allele	Other allele	Kunkle et al.		Discovery dataset (NIMH + NIA families)			Replication dataset NHW ADSP			Meta-analysis
									Odds ratio	P-value	Effect allele frequency	Z-score	P-value	Effect allele frequency	Z-score	P-value	Effect direction	Z-score	P-value
1	207629207	rs4844610	CR1	CR1	0.129613	0.188356	A	C	1.17	3.6e-24	0.195	1.833	0.066785	0.188137	1.7969	0.0723515	++	2.189	0.0285968
2	127135234	rs6733839	BIN1	BIN1	0.393917	0.384962	T	C	1.23	2.1e-44	0.434	2.059	0.039481	0.395446	1.44504	0.148446	++	1.981	0.0475913
2	233117202	rs10933431	INPP5D	INPP5D	0.368418	0.22903	G	C	0.92	3.4e-09	0.276	-0.666	0.505368	0.238766	-1.55776	0.11929	--	-1.678	0.0933471
6	41161514	rs75932628	TREM2	TREM2	0.00195362	0.0020752	T	C	2.08	2.7e-15	0.009	2.072	0.038261	0.007503	1.98741	0.0468765	++	2.134	0.0328428
6	47463548	rs9473117	CD2AP	CD2AP	0.235814	0.273733	C	A	1.09	1.2e-10	0.3	2.761	0.005755	0.26423	0.55282	0.580387	++	1.292	0.196357
7	100494172	rs12539172	NYAP1	NYAP1	0.24477	0.312422	T	C	0.92	9.3e-10	0.275	-1.567	0.117049	0.302458	-0.53927	0.589699	--	-0.957	0.338567
7	143402040	rs10808026	EPHA1	EPHA1	0.188502	0.202637	A	C	0.9	1.3e-10	0.199	1.157	0.24721	0.19263	-0.29224	0.770102	+-	-0.001	0.999202
8	27362470	rs73223431	PTK2B	PTK2B	0.316209	0.356687	T	C	1.1	6.3e-14	0.37	1.246	0.212944	0.378071	-0.67028	0.502681	+-	-0.259	0.795635
8	27610169	rs9331896	CLU	CLU	0.439981	0.403705	C	T	0.88	4.6e-24	0.384	-0.779	0.435832	0.392151	-0.56487	0.57216	--	-0.769	0.441893
10	11678309	rs7920721	ECHDC3	ECHDC3	0.31086	0.378062	G	A	1.08	1.8e-11	0.375	0.439	0.660994	0.40713	0.57932	0.562373	++	0.684	0.493975
11	47358789	rs3740688	SPI1	SPI1	0.395577	0.456562	G	T	0.92	5.4e-13	0.424	-1.059	0.289693	0.446311	-1.83932	0.0658676	--	-2.072	0.0382654
11	60169453	rs7933202	MS4A2	MS4A6A	0.276068	0.394514	C	A	0.89	1.9e-19	0.332	-0.055	0.956402	0.371403	-2.3759	0.0175062	--	-2.286	0.0222543
11	86157598	rs3851179	PICALM	EED	0.303905	0.363443	T	C	0.88	6e-25	0.344	-3.163	0.001559	0.345416	-2.09567	0.0361113	--	-2.905	0.00367253
11	121564878	rs11218343	SORL1	SORL1	0.0605019	0.0388822	C	T	0.8	2.9e-12	0.042	-1.019	0.308349	0.0395446	-1.08688	0.277088	--	-1.222	0.221708
14	52924962	rs17125924	FERMT2	FERMT2	0.0878597	0.0932542	G	A	1.14	1.4e-09	0.089	-0.538	0.590859	0.0805872	-0.79412	0.427128	--	-0.878	0.379944
14	92466484	rs12881735	SLC24A4	SLC24A4	0.192759	0.231757	C	T	0.92	7.4e-09	0.193	-1.424	0.154331	0.236669	-1.44279	0.149079	--	-1.758	0.0787475
15	58753575	rs593742	ADAM10	ADAM10	0.335215	0.300381	G	A	0.93	6.8e-09	0.301	-1.379	0.167873	0.298981	-0.79018	0.42942	--	-1.144	0.252624
16	79321960	rs62039712	WWOX	WWOX	0.0802833	0.116615	A	G	1.16	3.7e-08	0.114	-0.734	0.462682	0.130318	1.67876	0.093198	-+	1.48	0.138873
17	63460787	rs138190086	ACE	CYB561	0.0125831	0.017134	A	G	1.3	5.3e-09	0.015	-0.437	0.662122	0.0209706	1.47906	0.139123	-+	1.431	0.15243
19	1056493	rs3752246	ABCA7	ABCA7	0.13311	0.173234	G	C	1.15	3.1e-16	0.186	0.719	0.471967	0.177564	1.01399	0.31059	++	1.166	0.243614
20	56422512	rs6024870	CASS4	CASS4	0.0803024	0.0861855	A	G	0.88	3.5e-08	0.092	-0.857	0.391539	0.08568	-0.99745	0.318548	--	-1.137	0.255538
21	26784537	rs2830500	ADAMTS1	ADAMTS1	0.225639	0.307938	A	C	0.93	2.6e-08	0.27	-1.608	0.107893	0.293289	-1.2539	0.209877	--	-1.656	0.0977218
19	44908684	rs429358	APOE	APOE	0.159604	0.137516	C	T	3.32	1.20E-881	0.33	8.196	2.22e-16	0.249537	10.8779	1.46928e-27	++	12.779	2.14814e-37

### Sheet: STable 7
Supplementary Table 7. Spatial-clustering on rare-variants (MAF<0.01).
Regions associated with AD showing P <5e-04 in the discovery dataset.
Chromosome	First SNV in the region (chr:pos:ref:alt)	Last SNV in the region (chr:pos:ref:alt)	Nearest protein-coding gene	Discovery dataset (NIMH + NIA families)		Replication dataset NHW ADSP		Meta-analysis	Best single variant association in the discovery dataset (NIMH + NIA families)
				Number of SNVs in the region	P-value	Number of SNVs in the region	P-value	P-value	P-value	rsID	Effect allele frequency
3	3:140398927:A:G	3:140449630:G:A	CLSTN2	233	1.19339e-05	273	0.196429	3.27329e-05	0.002746	rs185969986	0.001
2	2:79853746:G:A	2:79856892:C:T	CTNNA2	15	1.22448e-05	18	0.154028	2.67459e-05	0.001451	rs548935981	0.003
2	2:71639612:G:T	2:71650992:G:A	DYSF	74	2.08936e-05	53	0.304303	8.24363e-05	0.000406	rs57380390	0.03
17	17:47250390:T:C	17:47286711:C:G	ITGB3	106	2.35016e-05	167	0.461439	0.000134818	0.029212	rs774693487	0.001
14	14:61176726:A:G	14:61188023:C:G	PRKCH	53	2.50903e-05	53	0.0210692	8.16896e-06	0.022003	rs184532282	0.001
13	13:19644746:C:T	13:19648302:T:G	MPHOSPH8	15	5.13457e-05	15	0.766249	0.000438413	0.00919	rs116855243	0.005
1	1:207358977:C:T	1:207365264:A:G	CD55	30	5.24303e-05	21	0.255809	0.000163888	0.010715	rs28371653	0.007
10	10:58582769:C:T	10:58586376:A:G	BICC1	13	5.89464e-05	11	0.977504	0.000620089	0.029508	rs569243091	0.001
3	3:158668750:G:A	3:158692840:C:T	GFM1	108	6.6073e-05	115	0.675689	0.000491841	0.006622	rs73156476	0.007
1	1:201930572:G:A	1:201933229:C:T	LMOD1	15	7.65533e-05	7	0.875698	0.000711286	0.001684	rs143627310	0.006
11	11:74025114:T:C	11:74031365:C:T	C2CD3	47	8.35907e-05	42	0.0454278	5.11927e-05	0.004325	rs12291461	0.024
3	3:102474523:T:C	3:102477808:G:A	ZPLD1	17	0.000102807	14	0.450116	0.000508141	0.002579	rs9872325	0.015
3	3:157745355:A:G	3:157825230:G:A	SLC66A1L	282	0.000129203	322	0.239672	0.000352479	0.004717	rs77523300	0.01
6	6:91144756:T:C	6:91169367:C:T	MAP3K7	102	0.0001494	95	0.759173	0.00114378	0.006338	rs74596636	0.022
1	1:197883602:G:A	1:197888652:G:A	C1orf53	30	0.000165053	26	0.520555	0.000890305	0.006636	rs113473322	0.011
5	5:61972635:T:C	5:61975793:G:A	KIF2A	13	0.000169092	16	0.0464964	0.00010027	0.00296	rs75999346	0.009
8	8:6442812:T:C	8:6454864:G:A	MCPH1	89	0.000170733	80	0.536292	0.000942958	0.0035	rs2916752	0.007
7	7:91480861:G:A	7:91480861:G:A	FZD1	1	0.000174617	1	0.181617	0.000360226	0.000175	rs147367497	0.001
9	9:82718796:C:T	9:82751890:G:T	RASEF	145	0.000185874	181	0.204202	0.000424312	0.001073	rs17085750	0.027
13	13:19891210:G:C	13:19893962:A:C	ZMYM5	16	0.000201326	18	0.603501	0.0012169	0.003989	rs116212535	0.008
6	6:74884796:T:C	6:74907697:T:C	COL12A1	124	0.000206574	87	0.435765	0.000928576	0.00296	rs112698775	0.011
3	3:160863117:C:T	3:160885665:G:A	PPM1L	108	0.0002394	98	0.474193	0.0011447	0.0455	rs116246630	0.002
6	6:104190565:C:T	6:104193436:A:G	HACE1	17	0.000240736	21	0.238059	0.000617052	0.027708	rs555547478	0.004
14	14:33952953:G:A	14:33953572:G:C	EGLN3	5	0.000252793	7	0.710707	0.00172914	0.015851	rs114473417	0.01
7	7:40236305:G:C	7:40331238:G:T	SUGCT	342	0.000256305	345	0.258588	0.000703977	0.010503	rs142221544	0.011
7	7:78243077:A:G	7:78249769:T:C	MAGI2	31	0.000262466	43	0.361795	0.000974475	0.019284	rs144052116	0.001
19	19:52054179:G:C	19:52059267:A:C	ZNF432	19	0.000276734	19	0.445255	0.00123236	0.000465	rs139820792	0.007
10	10:4773772:C:T	10:4788330:A:G	AKR1E2	75	0.000301764	83	0.81198	0.00228221	0.013317	rs73587763	0.007
6	6:74833060:C:T	6:74836465:A:G	COL12A1	13	0.000311007	28	0.712135	0.00208526	0.003284	rs150063832	0.017
13	13:19802697:C:T	13:19823741:A:T	ZMYM5	97	0.000317817	123	0.954763	0.0027614	0.00919	rs192090661	0.005
13	13:19734828:A:G	13:19748011:C:T	PSPC1	74	0.00033335	82	0.805862	0.00247739	0.00919	rs117929468	0.005
5	5:112819545:A:G	5:112827357:A:G	APC	25	0.000336622	29	0.043747	0.000178568	0.015777	rs182267539	0.001
3	3:131265121:C:T	3:131270075:G:A	NEK11	25	0.000355245	19	0.360222	0.00127503	6.8e-05	rs11921126	0.023
1	1:164070974:G:A	1:164095774:C:T	PBX1	109	0.000375534	140	0.924736	0.00311342	0.037554	rs189951630	0.006
3	3:78841789:A:T	3:78853708:C:T	ROBO1	38	0.000386084	46	0.541051	0.00197897	0.080118	rs17016556	0.005
22	22:43581516:G:A	22:43589660:C:T	EFCAB6	28	0.000391887	36	0.786446	0.00279991	0.015001	rs138821928	0.005
8	8:6460492:A:G	8:6463337:T:C	MCPH1	17	0.00041061	26	0.497026	0.00193818	0.014916	rs143242646	0.003
5	5:66800266:G:T	5:66804732:T:C	MAST4	18	0.000412103	26	0.383715	0.0015421	0.032509	rs558347228	0.003
10	10:78427762:A:G	10:78434319:C:T	RPS24	41	0.000424752	27	0.887482	0.00334867	0.027407	rs77163334	0.009
1	1:165828529:G:A	1:165837928:G:A	UCK2	59	0.000430711	55	0.343576	0.00145295	0.034611	rs537382247	0.001
18	18:54022013:G:A	18:54025885:C:A	MBD2	27	0.000434198	34	0.827001	0.00320731	0.00127	rs8096343	0.01
2	2:105572030:G:A	2:105586295:A:G	FHL2	83	0.00043829	100	0.169358	0.000780013	0.007522	rs115956753	0.01
11	11:114566200:A:C	11:114573768:C:T	NXPE4	35	0.000453524	56	0.837852	0.00337252	0.064465	rs530898121	0.002
11	11:59296462:T:G	11:59332875:C:T	OR5AN1	142	0.00046245	148	0.585528	0.002495	0.026857	rs150705229	0.004
1	1:213299759:G:A	1:213302893:C:A	RPS6KC1	18	0.00047055	17	0.156093	0.00077261	0.044482	rs113792657	0.004
6	6:69498545:C:T	6:69505086:C:T	ADGRB3	22	0.000472411	33	0.380931	0.00173168	0.02224	rs183626190	0.003
7	7:158839932:C:A	7:158851362:A:G	WDR60	56	0.000491542	54	0.180961	0.000918623	0.016395	rs142616611	0.011

### Sheet: STable8
Supplementary Table 8. Spatial clustering association results in regions restricted to known AD genes, i.e. APP, PSEN1, PSEN2 and all reported genes from Jansen et al. (2019) and Kunkle et al. (2019).
Regions were defined based on gene boundaries from Gencode v27 and using GRCh38 genome assembly.
Genes were taken from genome-wide significant loci in Table 1 in Jansen et al. and Tables 1 and 2 in Kunkle et al. Only variants with MAF<=0.01 were included. *CNTNAP2 and WWOX: due to its large size, these genes were split into two segments.
Chromosome	First SNV in the region (chr:pos:ref:alt)	Last SNV in the region (chr:pos:ref:alt)	Nearest protein-coding gene	Discovery dataset (NIMH + NIA families)		Replication dataset NHW ADSP		Meta-analysis
				Number of SNVs in the region	P-value	Number of SNVs in the region	P-value	P-value
1	161184301	161199054	ADAMTS4	53	0.832897	24	0.521601	0.796632
1	207496146	207641765	CR1	374	0.768919	226	0.751445	0.894739
1	226870615	226896098	PSEN2	143	0.262832	92	0.209482	0.214693
2	127048026	127107288	BIN1	276	0.227693	112	0.909031	0.533002
2	233059966	233207903	INPP5D	678	0.799857	344	0.517198	0.778824
3	57197837	57227606	HESX1	82	0.452032	48	0.682396	0.671265
4	10486394	10684768	CLNK	942	0.130926	437	0.780341	0.335224
6	3991307	4023043	HLA-DRB1	110	0.640761	41	0.264701	0.470541
6	41158506	41163186	TREM2	28	0.279003	17	0.0907289	0.118377
6	47477788	47627263	CD2AP	430	0.0644386	222	0.310681	0.0983182
7	100400852	100428679	ZCWPW1	73	0.162597	24	0.0264993	0.0277788
7	100483926	100494802	NYAP1	42	0.367181	22	0.0708945	0.121005
7	143391128	143408856	EPHA1	73	0.292047	28	0.341242	0.329471
7	146116828	147243158	CNTNAP2_1*	5487	0.488529	2487	0.580351	0.640887
7	147243285	148420764	CNTNAP2_2*	5486	0.896059	2600	0.713134	0.925181
8	27311481	27459390	PTK2B	650	0.529952	288	0.866715	0.816673
8	27596916	27614700	CLU	85	0.990325	30	0.741001	0.960935
10	11742381	11764070	ECHDC3	158	0.857673	114	0.807011	0.946829
11	47354859	47378576	SPI1	87	0.790314	35	0.65369	0.857821
11	60088663	60098467	MS4A2	46	0.0818092	16	0.741637	0.230694
11	60172014	60184666	MS4A6A	58	0.0197778	22	0.836908	0.0844366
11	85957174	86069084	PICALM	473	0.0430913	221	0.107512	0.0295324
11	121452313	121633763	SORL1	668	0.560542	277	0.83986	0.825446
14	52857272	52951050	FERMT2	446	0.752614	209	0.28242	0.541705
14	73136506	73223691	PSEN1	353	0.609397	184	0.41578	0.60123
14	92323604	92501483	SLC24A4	912	0.363922	373	0.820758	0.659614
15	58588808	58749707	ADAM10	738	0.820365	353	0.731593	0.906584
15	63277604	63309126	APH1B	107	0.965757	47	0.460287	0.804924
16	19716455	19858467	IQCK	554	0.0947077	278	0.407005	0.16405
16	31115753	31131393	KAT8	59	0.268101	22	0.61996	0.464478
16	78099984	78681201	WWOX_1*	4691	0.333246	2604	0.348313	0.366042
16	78681266	79212425	WWOX_2*	4690	0.425049	2077	0.56942	0.585399
17	5208919	5234860	SCIMP	120	0.599894	47	0.11264	0.24965
17	49210410	49223036	ABI3	44	0.853611	24	0.175902	0.434855
17	63477060	63498380	ACE	124	0.742812	46	0.625858	0.820978
18	58481246	58629091	ALPK2	578	0.657169	275	0.0141199	0.0527056
19	1040102	1065569	ABCA7	116	0.992718	54	0.796328	0.976345
19	44905795	44909393	APOE	12	0.518243	5	0.767636	0.764515
19	45733250	45764534	BHMG1	132	0.618411	60	0.55524	0.710411
19	51225079	51240016	CD33	58	0.857487	30	0.635217	0.87561
20	56412260	56460387	CASS4	212	0.821074	81	0.676889	0.882233
21	25880550	26171128	APP	1195	0.717694	496	0.359454	0.607508
21	26835754	26845409	ADAMTS1	32	0.725045	12	0.763905	0.881108

### Sheet: STable9
Supplementary Table 9. Spatial-clustering on all variants, regardless of MAF, for regions showing P <5e-04 in the discovery dataset.
SNV - single nucleotide variation.
Columns K:M correspond to NIMH_NIA best single variant statistic for the corresponding region.
Chromosome	First SNV in the region (chr:pos:ref:alt)	Last SNV in the region (chr:pos:ref:alt)	Nearest protein-coding gene	Discovery dataset (NIMH + NIA families)		Replication dataset NHW ADSP			Meta-analysis	Best single variant association in the discovery dataset (NIMH + NA families)
				Number of SNVs in the region	P-value	Number of rare SNVs in the region	Number of common SNVs in the region	P-value	P-value	P-value	rsID	Effect allele frequency
19	19:44917843:G:A	19:44919785:G:C	APOC1	16	7.70843e-09	3	8	2.79216e-26	1.69003e-32	2.44e-15	rs12721051	0.324
17	17:47270167:G:A	17:47342480:A:T	ITGB3	470	1.80879e-06	122	186	0.423037	1.15414e-05	1.48e-06	rs2015729	0.427
19	19:44890947:G:A	19:44897011:G:A	TOMM40	63	4.43913e-06	22	22	1.80852e-20	4.71934e-24	1.57e-11	rs184017	0.38
19	19:44908420:C:G	19:44915704:T:C	APOE	50	1.21787e-05	18	19	9.1217e-20	6.23848e-23	2.22e-16	rs429358	0.33
11	11:59339933:C:G	11:59341903:T:C	OR5AN1	24	1.439e-05	8	7	0.59386	0.000108274	0.026857	rs151230252	0.004
12	12:45018265:C:T	12:45018769:A:G	DBX2	5	1.85914e-05	3	2	0.619185	0.000142422	1.6e-05	rs2731049	0.414
19	19:1998877:C:A	19:2000394:C:T	BTBD2	27	2.00531e-05	10	11	0.251459	6.65493e-05	0.000769	rs62129511	0.438
2	2:71869085:T:A	2:71871286:G:C	DYSF	21	2.44407e-05	7	11	0.464261	0.000140549	0.002325	rs10205054	0.437
3	3:88657597:G:A	3:88668885:G:C	CSNKA2IP	76	2.46478e-05	23	35	0.919496	0.000265044	0.002984	rs73136408	0.343
3	3:37572129:C:G	3:37596013:G:A	ITGA9	117	3.13459e-05	38	49	0.310078	0.000121898	8.2e-05	rs7623452	0.495
9	9:92140812:G:A	9:92142527:G:T	SPTLC1	14	3.86286e-05	6	6	0.491652	0.000225461	0.000327	rs3858095	0.331
4	4:45681362:C:T	4:45684407:C:T	GABRG1	20	4.00044e-05	6	4	0.625191	0.000290026	0.021245	rs9997201	0.079
4	4:9007562:G:T	4:9031328:G:A	HMX1	110	4.29976e-05	38	41	0.0171885	1.11731e-05	3.3e-05	rs144831640	0.218
4	4:108508613:C:T	4:108538820:A:G	RPL34	208	4.43935e-05	54	76	0.737673	0.000370925	0.000886	rs11097991	0.415
6	6:53430405:G:A	6:53432603:A:C	ELOVL5	18	4.54777e-05	8	8	0.773674	0.000396002	0.000614	rs9395864	0.131
4	4:24543553:T:C	4:24547579:G:A	DHX15	34	4.6274e-05	4	13	1	0.000508132	0.000178	rs7665500	0.032
4	4:24566578:C:A	4:24583460:G:A	DHX15	121	5.0783e-05	43	45	0.906614	0.000505801	0.000178	rs77497045	0.032
1	1:152120351:C:T	1:152132686:A:G	TCHH	30	5.68595e-05	9	5	0.834837	0.000520038	0.021673	rs140371183	0.023
4	4:8973065:C:G	4:8982992:G:A	HMX1	75	5.69414e-05	40	22	0.000691889	7.11102e-07	0.00041	rs34509696	0.366
4	4:2357245:C:T	4:2366767:G:A	ZFYVE28	124	6.79049e-05	33	51	0.275166	0.000222125	0.000191	rs138087583	0.017
4	4:9032397:C:G	4:9032397:C:G	FAM90A26	1	6.83387e-05	0	1	0.00511985	5.55114e-06	6.8e-05	rs4110132	0.307
2	2:139759050:G:A	2:139766491:A:G	LRP1B	46	6.96879e-05	17	11	0.0790318	7.22008e-05	0.000587	rs6705510	0.152
12	12:44908224:T:C	12:44908224:T:C	NELL2	1	7.81026e-05	0	1	0.324075	0.00029321	7.8e-05	rs414125	0.392
20	20:36970263:G:A	20:36975634:A:C	SAMHD1	34	8.04899e-05	5	6	0.748385	0.000645578	0.043017	rs11906178	0.006
12	12:44878462:A:T	12:44879594:G:A	NELL2	9	8.19051e-05	3	3	0.761202	0.000666034	3.6e-05	rs2465108	0.172
12	12:44819339:T:C	12:44852428:C:A	NELL2	211	8.22853e-05	66	56	0.910977	0.000786972	1.3e-05	rs1876241	0.165
17	17:47262900:A:G	17:47269278:C:T	ITGB3	46	8.83422e-05	13	23	0.425623	0.000420693	5.8e-05	rs8073827	0.329
8	8:143801207:G:C	8:143801207:G:C	SCRIB	1	9.24663e-05	0	1	0.213895	0.000233993	9.2e-05	rs72693355	0.086
2	2:151048858:C:T	2:151048899:A:T	RBM43	3	0.000103055	1	0	0.292734	0.000344174	0.001183	rs1485128	0.029
1	1:85223808:G:A	1:85223808:G:A	SYDE2	1	0.000106206	0	1	0.61686	0.000696629	0.000106	rs72722632	0.116
14	14:54569240:C:T	14:54575167:T:C	SAMD4A	34	0.000109257	9	9	0.0363324	5.33386e-05	0.007357	rs144708364	0.003
13	13:39892829:G:A	13:39892971:A:G	COG6	2	0.000111166	0	1	0.0480286	7.01587e-05	0.000496	rs73181769	0.068
7	7:127479845:C:T	7:127484534:T:A	ZNF800	31	0.000112437	7	11	0.131323	0.000179006	0.001322	rs1419411	0.285
7	7:127491096:G:A	7:127491709:G:A	ZNF800	6	0.00011341	1	2	0.375066	0.00047067	0.001322	rs17150921	0.286
12	12:44853230:A:G	12:44860066:A:G	NELL2	54	0.00011826	19	19	0.980234	0.00116648	8.3e-05	rs2710455	0.131
5	5:121055814:C:T	5:121064617:G:A	PRR16	85	0.000125137	16	34	1	0.00124963	0.003111	rs112605649	0.242
14	14:33074352:G:A	14:33074352:G:A	NPAS3	1	0.000130379	0	1	0.932682	0.00121782	0.00013	rs115692428	0.055
10	10:60395890:A:G	10:60402473:C:G	ANK3	37	0.000131329	9	11	0.211144	0.000318694	0.004068	rs10994326	0.405
3	3:33643380:T:G	3:33643961:C:A	CLASP2	9	0.000131666	2	5	0.372742	0.00053603	0.041537	rs112954090	0.017
7	7:70113758:C:G	7:70117080:C:T	AUTS2	18	0.00013201	5	8	0.545001	0.000758277	0.000665	rs12698852	0.124
17	17:34190320:G:A	17:34191001:G:A	ASIC2	9	0.000132544	3	3	0.741963	0.00100576	6.2e-05	rs9914762	0.363
16	16:88737941:G:T	16:88738891:C:T	PIEZO1	19	0.000132823	7	8	0.429982	0.00061512	0.001231	rs112081600	0.046
14	14:30982719:C:T	14:31012999:C:A	STRN3	187	0.000136053	57	59	0.220036	0.000341768	0.003068	rs179707	0.309
10	10:130494297:A:G	10:130496278:A:G	GLRX3	39	0.000139302	7	27	0.0483177	8.68859e-05	0.000497	rs12413161	0.16
7	7:127446223:G:C	7:127466938:C:T	ZNF800	161	0.000141619	36	74	0.181394	0.000297205	0.000631	rs6943326	0.3
2	2:40817723:A:T	2:40819379:C:G	SLC8A1	12	0.000145773	4	7	0.900584	0.00130469	0.007996	rs111328753	0.44
15	15:99090038:C:G	15:99104785:T:G	SYNM	119	0.000147012	33	36	0.343882	0.000550667	0.000574	rs260100	0.325
7	7:91479596:C:G	7:91480861:G:A	FZD1	5	0.000152742	1	3	0.482683	0.000775239	0.000175	rs147367497	0.001
6	6:73135298:G:A	6:73144081:G:C	KCNQ5	91	0.000153688	24	33	0.132705	0.000240668	0.000118	rs7772526	0.147
12	12:40084850:G:T	12:40092175:T:A	SLC2A13	53	0.000153759	14	20	0.0985236	0.000183265	0.008447	rs147422081	0.119
2	2:63299044:C:T	2:63303846:G:A	WDPCP	35	0.000158241	11	15	0.888338	0.00138741	3.8e-05	rs6706180	0.248
17	17:53844792:C:T	17:53850184:T:C	KIF2B	44	0.000158745	11	13	0.156533	0.000288314	0.012433	rs3966061	0.181
13	13:101139618:C:T	13:101165006:G:C	NALCN	230	0.000159188	65	91	0.512638	0.000849813	0.000208	rs7317836	0.309
11	11:59283031:G:A	11:59328037:A:G	OR5AN1	273	0.00016118	85	81	0.530647	0.000886657	0.002837	rs4360718	0.312
1	1:187773303:G:A	1:187780639:G:A	PLA2G4A	93	0.000161875	32	44	0.575691	0.000958072	0.001731	rs3095407	0.17
12	12:17185702:G:A	12:17212983:A:G	LMO3	169	0.000163177	65	53	0.981782	0.00156024	0.000458	rs61923148	0.382
9	9:1635079:G:A	9:1637873:T:G	SMARCA2	39	0.000164564	16	16	0.738218	0.00121675	0.000554	rs2066117	0.361
14	14:77480295:A:C	14:77498323:A:T	ISM2	129	0.000166297	33	48	0.0669618	0.00013814	0.000132	rs117488491	0.1
2	2:113080188:T:G	2:113085949:A:C	IL1F10	92	0.00017432	41	37	0.607644	0.00107543	0.000219	rs74500885	0.03
13	13:106755914:T:C	13:106756904:T:C	ARGLU1	5	0.000174985	2	1	0.873503	0.00149579	0.025577	rs7988269	0.069
10	10:17121873:T:C	10:17133943:C:T	CUBN	100	0.000176461	38	22	0.454377	0.000836374	0.009644	rs12360452	0.005
14	14:77499215:G:C	14:77517643:C:T	SPTLC2	129	0.000181131	31	47	0.146616	0.000306365	0.000136	rs12433321	0.096
3	3:30463605:G:T	3:30471228:T:G	TGFBR2	70	0.000182798	14	23	0.742306	0.00134405	0.001968	rs62244770	0.424
13	13:32222577:G:A	13:32225558:A:G	FRY	19	0.000184491	3	13	0.261369	0.000527515	0.00017	rs9533913	0.09
14	14:91157684:C:T	14:91161400:A:G	DGLUCY	23	0.000186823	8	6	0.31007	0.000623095	0.003784	rs77662016	0.072
6	6:107610168:G:A	6:107611327:A:C	SOBP	13	0.000188518	6	2	0.337269	0.000677978	0.021335	rs77738768	0.008
7	7:26378742:C:T	7:26379870:G:A	SNX10	9	0.000190506	2	7	0.380269	0.000763028	0.000629	rs10951133	0.108
1	1:165828529:G:A	1:165837928:G:A	UCK2	76	0.000190618	43	12	0.768495	0.00143978	0.034611	rs537382247	0.001
16	16:10535380:G:T	16:10535757:C:G	EMP2	5	0.000193806	2	0	0.0769782	0.00018071	0.004071	rs145717334	0.007
13	13:48710603:T:A	13:48720907:G:A	CYSLTR2	95	0.000196473	29	28	0.43574	0.000887418	0.001404	rs9595973	0.059
17	17:47237194:C:T	17:47245994:C:T	ITGB3	93	0.000198493	25	53	0.626428	0.00124248	9.8e-05	rs11652097	0.402
7	7:127492279:G:A	7:127497550:T:C	ZNF800	42	0.000198634	14	11	0.0575455	0.0001415	0.000893	rs13235733	0.302
12	12:52159717:G:A	12:52166622:A:G	KRT80	84	0.000201792	14	43	0.293877	0.00063648	0.019964	rs61915206	0.012
8	8:6312894:G:C	8:6313180:A:T	MCPH1	7	0.000203932	1	5	0.334497	0.000722587	0.000839	rs7831953	0.382
17	17:75271426:G:C	17:75274078:T:C	SLC25A19	23	0.000204734	6	10	0.405543	0.000863191	0.000657	rs3809716	0.382
11	11:39292988:G:T	11:39296092:G:A	LRRC4C	33	0.00020556	9	13	0.806878	0.00160958	0.001021	rs36125024	0.256
2	2:63238779:T:C	2:63289033:C:T	WDPCP	263	0.000211513	71	130	0.731971	0.0015131	2.5e-05	rs2677442	0.24
1	1:226433570:G:A	1:226439373:A:G	PARP1	39	0.000219956	11	19	0.0722632	0.000191524	0.000212	rs7553425	0.233
19	19:44899186:G:A	19:44902778:G:C	TOMM40	33	0.000221567	15	14	1.14191e-08	7.00907e-11	1.1e-05	rs1038025	0.384
2	2:63020703:G:A	2:63087665:T:C	EHBP1	208	0.00022686	102	36	0.0341301	9.88655e-05	0.006283	rs2075375	0.493
17	17:54491732:T:G	17:54513184:T:C	TOM1L1	117	0.000227592	37	44	0.892094	0.00192925	0.002892	rs1991548	0.298
3	3:131264567:T:C	3:131273888:C:G	NEK11	55	0.000234353	14	16	0.510362	0.00119979	6.8e-05	rs11921126	0.023
21	21:28804453:G:C	21:28809957:C:T	N6AMT1	45	0.00023727	16	12	0.456727	0.00109776	0.004965	rs8134601	0.037
3	3:140392373:A:G	3:140396799:C:T	CLSTN2	52	0.000237322	11	23	0.150547	0.000401568	0.002746	rs545131458	0.001
14	14:70056530:G:A	14:70062234:C:T	SLC8A3	52	0.000240884	18	19	0.21586	0.000564912	0.009979	rs189845068	0.004
18	18:14483710:C:T	18:14488985:C:T	POTEC	8	0.000244389	2	2	0.905414	0.00208354	0.001187	rs7237638	0.088
12	12:20053309:A:C	12:20057170:T:C	PDE3A	29	0.000244566	4	11	0.946994	0.00217023	0.000246	rs61910924	0.085
18	18:8232529:T:C	18:8238887:G:A	PTPRM	61	0.000247481	21	23	0.271773	0.000713411	0.005329	rs28776209	0.025
19	19:31117276:A:C	19:31132387:C:G	TSHZ3	106	0.00025728	61	16	0.492633	0.00126407	9.9e-05	rs276183	0.049
6	6:74885853:G:A	6:74907697:T:C	COL12A1	142	0.000259869	77	10	0.909418	0.00220975	0.00296	rs112698775	0.011
21	21:40824325:C:T	21:40841029:G:A	DSCAM	154	0.000260005	39	71	0.562324	0.00143729	0.000152	rs2091878	0.27
17	17:47246453:A:G	17:47262134:G:T	ITGB3	123	0.000265458	28	68	0.350037	0.00095557	2.87e-06	rs4629025	0.396
14	14:36508511:G:T	14:36511510:G:T	SFTA3	19	0.000266442	9	4	0.34275	0.000940728	0.00043	rs4902714	0.037
9	9:84307654:A:G	9:84308361:C:T	SLC28A3	11	0.000268109	5	2	0.0386391	0.000129262	0.011518	rs150776148	0.004
22	22:45618799:A:G	22:45620687:C:T	FBLN1	19	0.000272301	2	13	0.610794	0.00161357	0.000364	rs56132481	0.151
1	1:226590288:G:T	1:226591220:C:T	STUM	10	0.000287616	3	6	0.612129	0.00169803	8.75e-06	rs6692596	0.44
9	9:109567073:C:T	9:109573123:A:G	PTPN3	59	0.00029555	13	36	0.0231694	8.8278e-05	0.000273	rs10979937	0.178
12	12:40183749:G:A	12:40192631:G:C	LRRK2	75	0.000296013	27	20	0.116099	0.000387604	0.010555	rs17443199	0.187
1	1:200899684:G:A	1:200900792:C:G	INAVA	8	0.000297265	5	1	0.53705	0.00155536	0.020847	rs296526	0.341
11	11:59395623:G:A	11:59400111:C:A	OR5A2	40	0.000301533	12	10	0.942346	0.00260451	0.007536	rs76797648	0.011
12	12:85206493:A:G	12:85217232:A:G	LRRIQ1	56	0.000301581	17	11	0.338422	0.00104	0.000951	rs11116749	0.107
3	3:132547862:A:C	3:132562429:C:T	ACAD11	117	0.000303122	34	32	0.802067	0.00226639	0.000118	rs6777072	0.315
5	5:150469948:A:C	5:150485808:G:A	NDST1	128	0.000305844	70	23	0.3707	0.00114338	6e-05	rs78634292	0.013
14	14:81494999:G:C	14:81495454:C:T	SEL1L	7	0.000306557	5	0	0.480352	0.00144654	0.021649	rs145721693	0.005
10	10:126977547:T:C	10:126989236:C:T	DOCK1	110	0.00031273	28	44	0.678593	0.00200712	0.000328	rs9665324	0.496
1	1:177921018:T:C	1:177921252:G:A	SEC16B	3	0.000314057	0	3	0.0400208	0.000154399	0.003945	rs75807765	0.019
1	1:177730334:A:G	1:177731921:A:C	SEC16B	19	0.000317781	3	5	0.0685275	0.000255543	0.019727	rs12134071	0.311
4	4:59982145:T:C	4:59983035:C:T	ADGRL3	16	0.000320383	2	3	0.220191	0.000744906	0.000737	rs349200	0.357
14	14:67670815:C:T	14:67671879:G:A	VTI1B	9	0.000322451	3	3	0.500408	0.00157031	0.021395	rs12894707	0.12
4	4:96207650:A:G	4:96208091:C:G	PDHA2	3	0.000326749	0	1	0.626498	0.00194348	0.000121	rs4293790	0.119
1	1:217063240:A:G	1:217066030:A:G	ESRRG	31	0.000333503	8	15	0.728415	0.00226476	0.007435	rs12743954	0.068
18	18:1770118:A:G	18:1774156:C:T	METTL4	44	0.000343379	18	16	0.646835	0.00209057	0.004715	rs73368550	0.019
9	9:92142988:G:A	9:92144726:A:G	SPTLC1	13	0.000357266	4	5	0.145827	0.000565918	0.003022	rs2274921	0.323
7	7:70211878:C:T	7:70231032:T:A	AUTS2	90	0.000357392	36	32	0.602009	0.00203194	0.001242	rs12698874	0.137
3	3:183468163:A:G	3:183468287:G:C	KLHL6	3	0.000363363	1	2	0.296065	0.00109056	0.0129	rs73188736	0.102
11	11:132251492:C:T	11:132258941:G:A	NTM	62	0.000365316	25	23	0.287043	0.00106569	0.00215	rs3099803	0.496
2	2:165574689:T:C	2:165599695:A:G	CSRNP3	116	0.000368193	42	31	0.490023	0.00173571	0.008509	rs191521220	0.002
7	7:40230787:A:G	7:40241898:G:A	SUGCT	72	0.000369997	11	15	0.69571	0.00238487	0.021701	rs73314845	0.009
3	3:132435446:T:C	3:132445550:G:A	DNAJC13	67	0.00037225	26	26	0.304459	0.001143	0.002825	rs9835254	0.446
10	10:130496635:G:A	10:130496792:T:C	GLRX3	5	0.000382842	0	5	1	0.003395	0.000893	rs73387733	0.161
1	1:90503017:A:G	1:90504083:G:A	BARHL2	8	0.000386823	0	3	0.10289	0.000443042	0.025042	rs116469363	0.013
13	13:84527717:A:G	13:84532913:A:C	SLITRK1	55	0.000388481	21	21	0.165547	0.000685035	0.014254	rs9565943	0.159
18	18:12284840:T:G	18:12288198:G:A	CIDEA	31	0.000388651	12	10	0.279849	0.00110138	5e-05	rs34877234	0.433
12	12:45021578:T:C	12:45025538:C:T	DBX2	51	0.00039218	13	25	0.965405	0.0033617	1.91e-06	rs2731040	0.488
5	5:62372315:A:G	5:62372395:C:T	KIF2A	4	0.000395286	2	1	0.68703	0.00250154	0.00017	rs16875037	0.054
10	10:118491611:T:C	10:118495586:C:T	PRLHR	61	0.000398082	7	31	0.463101	0.00176953	0.003494	rs12242910	0.116
10	10:5653496:C:T	10:5655239:G:A	ASB13	14	0.000398906	5	8	0.470865	0.00179941	0.000462	rs7904109	0.339
19	19:31628588:C:T	19:31630327:C:T	TSHZ3	24	0.000399515	3	5	0.723664	0.00264502	0.006099	rs112708203	0.021
10	10:52126987:T:C	10:52142951:C:T	PRKG1	154	0.00041149	43	68	0.139946	0.000619757	0.000994	rs2134767	0.458
6	6:16615878:C:T	6:16620031:T:C	ATXN1	33	0.000411807	14	10	0.08202	0.00038153	0.021337	rs116421940	0.005
17	17:56471848:G:A	17:56473209:A:G	ANKFN1	8	0.000412513	2	2	0.163403	0.000714825	0.002922	rs7224592	0.235
11	11:81602509:C:G	11:81604692:T:C	FAM181B	30	0.000416638	11	8	0.218875	0.000939506	0.004674	rs1945647	0.332
15	15:97871356:C:T	15:97871619:T:C	ARRDC4	4	0.000417876	1	2	0.491518	0.0019493	0.014129	rs10852070	0.271
6	6:28806206:A:C	6:28808614:C:G	ZBED9	23	0.000423019	6	17	0.882257	0.00331911	0.005098	rs3131344	0.141
8	8:88259138:G:A	8:88259894:C:T	MMP16	9	0.0004253	6	2	0.961747	0.00360018	0.031658	rs16880416	0.188
4	4:24563404:C:T	4:24565626:T:A	DHX15	8	0.000425881	1	2	0.498014	0.00200609	0.000399	rs6843709	0.043
19	19:52966308:G:A	19:52969213:C:T	ZNF816	25	0.000427455	0	18	0.0658119	0.000322912	0.002835	rs9653101	0.344
14	14:66955446:C:T	14:66956520:A:G	GPHN	7	0.000431753	3	1	0.299727	0.00128794	0.024947	rs146119601	0.004
12	12:92434412:C:G	12:92434493:C:T	CLLU1OS	4	0.000434325	0	2	0.715811	0.0028217	0.007486	rs4144969	0.452
2	2:149923338:T:C	2:149930190:A:T	MMADHC	59	0.000435371	20	28	0.562985	0.00228288	0.025347	rs76599811	0.001
19	19:31132924:G:A	19:31141550:A:G	TSHZ3	65	0.000435816	38	10	0.395924	0.00166766	6.8e-05	rs276193	0.047
15	15:57152777:A:C	15:57154100:C:T	TCF12	15	0.000439254	7	1	0.655858	0.00263665	0.040589	rs4774911	0.032
17	17:68223586:C:T	17:68226442:C:T	AMZ2	29	0.000445144	4	17	0.752024	0.00301353	7.5e-05	rs7211513	0.308
16	16:13824006:G:C	16:13825972:A:C	ERCC4	29	0.000448017	13	10	0.388665	0.00168134	0.017557	rs1124104	0.032
5	5:178277422:T:C	5:178280959:C:A	COL23A1	50	0.000449835	8	17	0.165851	0.000783606	0.008513	rs2973763	0.296
8	8:13406832:G:A	8:13417102:C:T	DLC1	129	0.000451238	48	43	0.614611	0.00254879	0.004439	rs10100772	0.48
7	7:52176146:T:G	7:52182288:C:T	POM121L12	66	0.000451259	16	29	0.430498	0.00185452	0.002929	rs7793296	0.189
6	6:74983482:G:T	6:74988814:T:C	COL12A1	54	0.000454284	35	1	0.53258	0.00225655	0.001223	rs6453797	0.039
19	19:53264900:G:A	19:53266813:G:T	VN1R4	21	0.000457437	5	11	0.32152	0.00144495	0.008204	rs16984664	0.221
20	20:59794576:C:T	20:59795172:G:A	PHACTR3	7	0.000464621	2	1	0.549937	0.00236917	0.017716	rs4812134	0.029
6	6:109225023:A:G	6:109226308:A:C	CEP57L1	10	0.000470516	6	1	0.512499	0.00224986	0.025347	rs565472009	0
12	12:28578968:A:G	12:28582975:G:A	CCDC91	33	0.000473832	10	16	0.73898	0.00313636	0.000446	rs1511549	0.349
20	20:8183778:T:A	20:8197843:G:C	PLCB1	135	0.000476245	47	42	0.173889	0.000861174	0.017833	rs6055617	0.016
4	4:9041857:T:A	4:9043157:A:G	FAM90A26	3	0.000478815	1	2	0.00921415	5.88156e-05	7e-05	rs1852511	0.313
4	4:9037432:C:A	4:9040492:T:A	FAM90A26	13	0.000478861	6	5	0.101716	0.000532362	8.3e-05	rs138879971	0.299
8	8:11404988:T:G	8:11424074:G:A	FAM167A	210	0.000485593	60	77	0.707172	0.00308255	0.001853	rs10086412	0.115
17	17:50738443:A:C	17:50744195:G:C	LUC7L3	41	0.000490475	10	20	0.41277	0.00192432	0.008474	rs148119049	0.009
3	3:31805526:A:G	3:31807600:C:T	OSBPL10	28	0.000495452	9	7	0.237045	0.00118027	0.002284	rs4611855	0.395
9	9:8844952:A:T	9:8847461:T:C	PTPRD	38	0.000496253	10	23	0.199483	0.00101176	0.019588	rs2254373	0.213
8	8:4331555:T:A	8:4332425:G:C	CSMD1	21	0.000496634	9	7	0.472564	0.00219607	0.004227	rs76602787	0.016
14	14:39821406:T:A	14:39841412:G:C	FBXO33	117	0.000497155	36	48	0.874373	0.00379964	0.003403	rs17180482	0.169

### Sheet: STable10
Supplementary Table 10. Enrichment of proteins from genes co-expressed with LINC00298.
Terms are grouped by functions via gene overlap and then ranked by Log(q-value).
GroupID	Category	Term	Description	LogP-value	Log (q-value)	Adj. P-value	InTerm_InList	Symbols
1_Summary	KEGG Pathway	hsa04390	Hippo signaling pathway	-6.66463	-2.346	0.005	6/154	APC,CTNNA2,LLGL1,PPP2R2B,FBXW11,CTNNA3
1_Member	KEGG Pathway	hsa04390	Hippo signaling pathway	-6.66463	-2.346	0.005	6/154	APC,CTNNA2,LLGL1,PPP2R2B,FBXW11,CTNNA3
1_Member	KEGG Pathway	hsa05213	Endometrial cancer	-4.08605	-0.597	0.253	3/50	APC,CTNNA2,CTNNA3
2_Summary	GO Biological Processes	GO:0051293	establishment of spindle localization	-4.22379	-0.597	0.253	3/45	LLGL1,FMN2,SPIRE1,APC,CTNNA2,CLASP2,IQCJ-SCHIP1,RAP2A,CTNNA3,ADGRB3,ADGRL3
2_Member	GO Biological Processes	GO:0051293	establishment of spindle localization	-4.22379	-0.597	0.253	3/45	LLGL1,FMN2,SPIRE1
2_Member	GO Biological Processes	GO:0051653	spindle localization	-4.08605	-0.597	0.253	3/50	LLGL1,FMN2,SPIRE1
2_Member	GO Biological Processes	GO:0051494	negative regulation of cytoskeleton organization	-3.83427	-0.594	0.254	4/159	APC,CTNNA2,CLASP2,IQCJ-SCHIP1
2_Member	GO Biological Processes	GO:0030029	actin filament-based process	-3.51836	-0.455	0.351	7/785	CTNNA2,LLGL1,RAP2A,CLASP2,CTNNA3,FMN2,SPIRE1
2_Member	GO Biological Processes	GO:0044089	positive regulation of cellular component biogenesis	-3.49155	-0.451	0.354	6/559	APC,ADGRB3,CTNNA2,CLASP2,ADGRL3,SPIRE1
2_Member	GO Biological Processes	GO:0061640	cytoskeleton-dependent cytokinesis	-3.20765	-0.231	0.588	3/99	APC,FMN2,SPIRE1
2_Member	GO Biological Processes	GO:0030036	actin cytoskeleton organization	-3.00463	-0.066	0.86	6/692	CTNNA2,LLGL1,RAP2A,CLASP2,FMN2,SPIRE1
2_Member	GO Biological Processes	GO:1902904	negative regulation of supramolecular fiber organization	-2.66307	0	1	3/153	APC,CTNNA2,CLASP2
2_Member	GO Biological Processes	GO:0051493	regulation of cytoskeleton organization	-2.63962	0	1	5/555	APC,CTNNA2,CLASP2,SPIRE1,IQCJ-SCHIP1
2_Member	GO Biological Processes	GO:0051017	actin filament bundle assembly	-2.5627	0	1	3/166	CLASP2,FMN2,SPIRE1
2_Member	GO Biological Processes	GO:0000226	microtubule cytoskeleton organization	-2.54092	0	1	5/585	APC,LLGL1,CLASP2,FMN2,SPIRE1
2_Member	GO Biological Processes	GO:0061572	actin filament bundle organization	-2.53351	0	1	3/170	CLASP2,FMN2,SPIRE1
2_Member	GO Biological Processes	GO:0000910	cytokinesis	-2.47728	0	1	3/178	APC,FMN2,SPIRE1
2_Member	GO Biological Processes	GO:1902903	regulation of supramolecular fiber organization	-2.46845	0	1	4/370	APC,CTNNA2,CLASP2,SPIRE1
2_Member	GO Biological Processes	GO:0032970	regulation of actin filament-based process	-2.33294	0	1	4/404	CTNNA2,CLASP2,CTNNA3,SPIRE1
2_Member	GO Biological Processes	GO:0010639	negative regulation of organelle organization	-2.31038	0	1	4/410	APC,CTNNA2,CLASP2,IQCJ-SCHIP1
2_Member	GO Biological Processes	GO:0000280	nuclear division	-2.28819	0	1	4/416	APC,CLASP2,FMN2,SPIRE1
2_Member	GO Biological Processes	GO:0007015	actin filament organization	-2.25201	0	1	4/426	CTNNA2,CLASP2,FMN2,SPIRE1
2_Member	GO Biological Processes	GO:0097435	supramolecular fiber organization	-2.21651	0	1	5/698	APC,CTNNA2,CLASP2,FMN2,SPIRE1
2_Member	GO Biological Processes	GO:0048285	organelle fission	-2.12943	0	1	4/462	APC,CLASP2,FMN2,SPIRE1
2_Member	GO Biological Processes	GO:0007017	microtubule-based process	-2.00937	0	1	5/784	APC,LLGL1,CLASP2,FMN2,SPIRE1
3_Summary	GO Biological Processes	GO:0050808	synapse organization	-4.10387	-0.597	0.253	6/431	ADGRB3,CTNNA2,DGKB,MAGI2,ADGRL3,LRRC4C,CNTN1,TCF12
3_Member	GO Biological Processes	GO:0050808	synapse organization	-4.10387	-0.597	0.253	6/431	ADGRB3,CTNNA2,DGKB,MAGI2,ADGRL3,LRRC4C
3_Member	GO Biological Processes	GO:0050807	regulation of synapse organization	-3.23227	-0.235	0.582	4/229	ADGRB3,CTNNA2,DGKB,ADGRL3
3_Member	GO Biological Processes	GO:0050803	regulation of synapse structure or activity	-3.15602	-0.199	0.633	4/240	ADGRB3,CTNNA2,DGKB,ADGRL3
3_Member	GO Biological Processes	GO:0051962	positive regulation of nervous system development	-2.64983	0	1	5/552	ADGRB3,CNTN1,TCF12,MAGI2,ADGRL3
3_Member	GO Biological Processes	GO:0007416	synapse assembly	-2.45018	0	1	3/182	ADGRB3,MAGI2,ADGRL3
4_Summary	GO Biological Processes	GO:0098742	cell-cell adhesion via plasma-membrane adhesion molecules	-4.0228	-0.597	0.253	5/275	ADGRL3,DSCAML1,PCDH10,LRRC4C,PCDH15
4_Member	GO Biological Processes	GO:0098742	cell-cell adhesion via plasma-membrane adhesion molecules	-4.0228	-0.597	0.253	5/275	ADGRL3,DSCAML1,PCDH10,LRRC4C,PCDH15
4_Member	GO Biological Processes	GO:0007156	homophilic cell adhesion via plasma membrane adhesion molecules	-2.54801	0	1	3/168	DSCAML1,PCDH10,PCDH15
5_Summary	GO Biological Processes	GO:0048812	neuron projection morphogenesis	-3.98901	-0.597	0.253	7/658	ADGRB3,CTNNA2,LLGL1,RAP2A,DPYSL4,DSCAML1,LRRC4C,CNTN1,TCF12,MAGI2,APC
5_Member	GO Biological Processes	GO:0048812	neuron projection morphogenesis	-3.98901	-0.597	0.253	7/658	ADGRB3,CTNNA2,LLGL1,RAP2A,DPYSL4,DSCAML1,LRRC4C
5_Member	GO Biological Processes	GO:0045664	regulation of neuron differentiation	-3.95234	-0.597	0.253	7/667	ADGRB3,CNTN1,CTNNA2,RAP2A,TCF12,MAGI2,LRRC4C
5_Member	GO Biological Processes	GO:0120039	plasma membrane bounded cell projection morphogenesis	-3.93222	-0.597	0.253	7/672	ADGRB3,CTNNA2,LLGL1,RAP2A,DPYSL4,DSCAML1,LRRC4C
5_Member	GO Biological Processes	GO:0048858	cell projection morphogenesis	-3.91624	-0.597	0.253	7/676	ADGRB3,CTNNA2,LLGL1,RAP2A,DPYSL4,DSCAML1,LRRC4C
5_Member	GO Biological Processes	GO:0032990	cell part morphogenesis	-3.83793	-0.594	0.254	7/696	ADGRB3,CTNNA2,LLGL1,RAP2A,DPYSL4,DSCAML1,LRRC4C
5_Member	GO Biological Processes	GO:0120035	regulation of plasma membrane bounded cell projection organization	-3.77337	-0.581	0.262	7/713	APC,ADGRB3,CNTN1,CTNNA2,RAP2A,MAGI2,LRRC4C
5_Member	GO Biological Processes	GO:0031344	regulation of cell projection organization	-3.73622	-0.581	0.262	7/723	APC,ADGRB3,CNTN1,CTNNA2,RAP2A,MAGI2,LRRC4C
5_Member	GO Biological Processes	GO:0010975	regulation of neuron projection development	-3.69622	-0.581	0.262	6/512	ADGRB3,CNTN1,CTNNA2,RAP2A,MAGI2,LRRC4C
5_Member	GO Biological Processes	GO:0048667	cell morphogenesis involved in neuron differentiation	-3.33601	-0.318	0.481	6/598	ADGRB3,CTNNA2,LLGL1,RAP2A,DSCAML1,LRRC4C
5_Member	GO Biological Processes	GO:0000904	cell morphogenesis involved in differentiation	-2.80776	0	1	6/756	ADGRB3,CTNNA2,LLGL1,RAP2A,DSCAML1,LRRC4C
5_Member	GO Biological Processes	GO:0048813	dendrite morphogenesis	-2.71251	0	1	3/147	ADGRB3,CTNNA2,RAP2A
5_Member	GO Biological Processes	GO:0007409	axonogenesis	-2.07846	0	1	4/478	CTNNA2,LLGL1,DSCAML1,LRRC4C
5_Member	GO Biological Processes	GO:0016358	dendrite development	-2.07356	0	1	3/249	ADGRB3,CTNNA2,RAP2A
6_Summary	GO Biological Processes	GO:0051640	organelle localization	-3.70328	-0.581	0.262	7/732	APBA2,GRIA1,LLGL1,MAGI2,CLASP2,FMN2,SPIRE1
6_Member	GO Biological Processes	GO:0051640	organelle localization	-3.70328	-0.581	0.262	7/732	APBA2,GRIA1,LLGL1,MAGI2,CLASP2,FMN2,SPIRE1
6_Member	GO Biological Processes	GO:0051656	establishment of organelle localization	-3.58917	-0.501	0.316	6/536	APBA2,GRIA1,LLGL1,CLASP2,FMN2,SPIRE1
6_Member	GO Biological Processes	GO:0051648	vesicle localization	-2.64233	0	1	4/331	APBA2,GRIA1,MAGI2,CLASP2
7_Summary	GO Biological Processes	GO:0007268	chemical synaptic transmission	-2.91596	-0.012	0.973	6/720	APBA2,DGKB,DTNA,GABRB1,GRIA1,LRRC4C
7_Member	GO Biological Processes	GO:0007268	chemical synaptic transmission	-2.91596	-0.012	0.973	6/720	APBA2,DGKB,DTNA,GABRB1,GRIA1,LRRC4C
7_Member	GO Biological Processes	GO:0098916	anterograde trans-synaptic signaling	-2.91596	-0.012	0.973	6/720	APBA2,DGKB,DTNA,GABRB1,GRIA1,LRRC4C
7_Member	GO Biological Processes	GO:0099537	trans-synaptic signaling	-2.89137	-0.004	0.99	6/728	APBA2,DGKB,DTNA,GABRB1,GRIA1,LRRC4C
7_Member	GO Biological Processes	GO:0099536	synaptic signaling	-2.87616	-0.004	0.99	6/733	APBA2,DGKB,DTNA,GABRB1,GRIA1,LRRC4C
7_Member	GO Biological Processes	GO:0050804	modulation of chemical synaptic transmission	-2.16903	0	1	4/450	APBA2,DGKB,GRIA1,LRRC4C
7_Member	GO Biological Processes	GO:0099177	regulation of trans-synaptic signaling	-2.16568	0	1	4/451	APBA2,DGKB,GRIA1,LRRC4C
8_Summary	GO Biological Processes	GO:0007163	establishment or maintenance of cell polarity	-2.19944	0	1	3/224	LLGL1,RAP2A,CLASP2
8_Member	GO Biological Processes	GO:0007163	establishment or maintenance of cell polarity	-2.19944	0	1	3/224	LLGL1,RAP2A,CLASP2
9_Summary	GO Biological Processes	GO:0042391	regulation of membrane potential	-2.19269	0	1	4/443	GABRB1,GRIA1,CTNNA3,NALCN
9_Member	GO Biological Processes	GO:0042391	regulation of membrane potential	-2.19269	0	1	4/443	GABRB1,GRIA1,CTNNA3,NALCN

### Sheet: STable11
Supplementary Table 11. Leading single rare variants by P-value from meta-analysis.
Only variants that were nominally significant (P<0.05) in the discovery dataset are included.
For the downstream analysis we selected the genes that were directly overlapping with the SNP as defined by Ensembl. If no gene was overlapping, then we selected the GREAT-associated gene (5kb upstream, 1kb downstream, 1kb distal). Not all SNPs were assigned a gene.
Chromosome	Position	rsid	Nearest protein-coding gene	Allele frequency, gnomAD v3	Allele frequency, non-Finnish Europeans, gnomad v3	Effect allele	Other allele	Discovery dataset (NIMH + NIA families)				Replication dataset NHW ADSP				Meta-analysis			Genelists used for downstream analysis
								Effect allele frequency	Z-score	P-value	Number of informative families	Effect allele frequency	Z-score	P-value	Effective sample size	Effect direction	Z-score	P-value	Overlapping/GREAT-associated gene(s)	Overlapping gene(s) e.g. intronic/exonic
2	7933102	rs147918541	ID2	0.00465607	0.00720104	A	G	0.005	-1.98	0.047757	4	0.00838826	-3.57588	0.000349046	1669	--	-3.668	0.0002441	LINC00298	LINC00298
15	36630692	rs147002962	C15orf41	0.0089343	0.00693778	G	C	0.01	2.048	0.040597	7	0.00868784	3.48814	0.000486396	1669	++	3.613	0.0003025	C15orf41	C15orf41
15	36651652	rs141228575	C15orf41	0.00891573	0.00689196	T	C	0.009	2.048	0.040597	7	0.00868784	3.48814	0.000486396	1669	++	3.613	0.0003025	C15orf41	C15orf41
2	19666030	rs192813691	TTC32	0.0059945	0.0096949	C	T	0.007	2.302	0.021309	4	0.00868784	3.34243	0.000830485	1669	++	3.451	0.0005585	TTC32
8	19144162	rs191298666	PSD3	0.00432321	0.00674544	T	C	0.008	-3.175	0.001498	7	0.00839329	-3.11958	0.00181108	1668	--	-3.318	0.0009056	PSD3
3	80502494	rs147693708	ROBO1	0.00429011	0.00649109	T	C	0.01	2.808	0.004993	6	0.00899281	3.14533	0.001659	1668	++	3.308	0.0009404	ROBO1
8	96051957	rs190203293	GDF6	0.00665502	0.00815302	G	A	0.004	-1.964	0.049535	2	0.00479329	-3.23878	0.0012004	1669	--	-3.305	0.0009505	GDF6
1	63039906	rs574465774	ATG4C	0.00331103	0.00519042	T	G	0.001	-2.03	0.04233	2	0.00479616	-3.23335	0.00122345	1668	--	-3.302	0.0009611	ATG4C
15	36656917	rs139968048	C15orf41	0.0102608	0.00780597	G	T	0.011	2.048	0.040597	7	0.0116836	3.1351	0.00171794	1669	++	3.261	0.001111	C15orf41	C15orf41
7	62591035	rs183006822	AC115220.1	0.00328682	0.00527238	T	C	0.007	-2.376	0.017501	4	0.0060024	-3.13577	0.00171406	1666	--	-3.248	0.001161	.
5	57643311	rs187971748	ACTBL2	0.00452767	0.00718912	A	G	0.007	-2.179	0.029347	6	0.00689035	-3.0761	0.00209728	1669	--	-3.201	0.00137	ACTBL2
5	23249646	rs188756615	PRDM9	0.00541154	0.00898325	A	G	0.007	-2.057	0.039655	8	0.00838826	-3.02793	0.00246239	1669	--	-3.163	0.001563	PRDM9
7	127543935	rs117067027	GCC1	0.00543106	0.00909035	C	T	0.006	-2.072	0.038244	6	0.00748951	-3.04348	0.00233856	1669	--	-3.162	0.001567	GCC1
7	127605223	rs74599073	FSCN3	0.00539428	0.00901375	T	G	0.006	-2.072	0.038244	6	0.00748951	-3.04348	0.00233856	1669	--	-3.162	0.001567	PAX4
3	186645326	rs186952043	FETUB	0.00561374	0.00810124	T	C	0.008	-2.505	0.012254	7	0.0113841	-2.98103	0.00287279	1669	--	-3.137	0.001709	FETUB	FETUB
7	128041888	rs76593352	SND1	0.00542242	0.00926069	T	G	0.006	-2.072	0.038244	6	0.00748951	-3.01454	0.00257369	1669	--	-3.133	0.001729	SND1	SND1
12	128149648	rs118061557	TMEM132C	0.00481729	0.00814595	G	A	0.008	-2.234	0.025463	7	0.00808868	-2.96235	0.00305301	1669	--	-3.101	0.001932	TMEM132C
3	81306068	rs138906880	GBE1	0.002652	0.00285042	G	A	0.007	2.395	0.016635	5	0.00659472	2.93089	0.00337989	1668	++	3.057	0.002232	GBE1
5	162264398	rs79625546	GABRG2	0.0138468	0.00872111	T	A	0.007	-2.138	0.032544	8	0.00718993	-2.91121	0.00360035	1669	--	-3.052	0.002274	GABRG2
20	14100543	rs186779483	MACROD2	0.00483975	0.00822012	G	A	0.011	-2.065	0.038937	8	0.00748951	-2.91278	0.00358227	1669	--	-3.048	0.0023	MACROD2	MACROD2
1	242581104	rs74875574	PLD5	0.00330114	0.00543546	C	G	0.015	-2.04	0.041392	13	0.00659077	-2.87312	0.00406435	1669	--	-3.041	0.002356	PLD5
7	127648841	rs183954628	SND1	0.00587907	0.00901627	A	T	0.006	-2.298	0.021542	7	0.00719424	-2.89821	0.00375298	1668	--	-3.041	0.00236	SND1
1	29395064	rs149647170	PTPRU	0.00438928	0.00732328	G	A	0.006	-2.294	0.021798	7	0.00724638	-2.89219	0.00382569	1656	--	-3.035	0.002406	PTPRU
4	13714259	rs73233257	BOD1L1	0.00468203	0.0083452	G	A	0.008	1.986	0.047005	7	0.0077891	2.90842	0.00363264	1669	++	3.031	0.00244	LINC01182	LINC01182
6	68508136	rs117177940	ADGRB3	0.00444919	0.00733083	A	G	0.003	2.184	0.028983	3	0.00839329	2.93717	0.00331226	1668	++	3.027	0.002469	ADGRB3
14	96916277	rs150817323	VRK1	0.00473378	0.00755816	C	A	0.01	2.648	0.008096	9	0.00838826	2.84062	0.0045026	1669	++	3.027	0.002471	VRK1	VRK1
4	135097618	rs184193743	PABPC4L	0.00545952	0.00852079	A	T	0.005	-2.401	0.016351	4	0.00718993	-2.90242	0.00370286	1669	--	-3.016	0.002558	PABPC4L
7	127847414	rs77503550	SND1	0.00525324	0.00891889	C	T	0.006	-2.072	0.038244	6	0.00718993	-2.89448	0.00379784	1669	--	-3.013	0.002584	SND1	SND1
1	37940273	rs28718357	INPP5B	0.00568214	0.00673562	A	G	0.004	-2.118	0.034165	7	0.0077891	-2.87351	0.00405943	1669	--	-3.004	0.002661	INPP5B	INPP5B
7	108460970	rs541442548	NRCAM	0.00307443	0.00532937	G	A	0.007	-3.021	0.002521	4	0.00569203	-2.85947	0.00424344	1669	--	-3.004	0.002667	NRCAM
7	108484830	rs77894736	PNPLA8	0.00307776	0.00534304	G	A	0.007	-3.021	0.002521	4	0.00569203	-2.85947	0.00424344	1669	--	-3.004	0.002667	PNPLA8	PNPLA8
7	108529199	rs190152714	PNPLA8	0.00311305	0.00539033	G	C	0.008	-3.021	0.002521	4	0.00569203	-2.85947	0.00424344	1669	--	-3.004	0.002667	PNPLA8	PNPLA8
8	117577180	rs546085561	MED30	0.00467642	0.00706276	T	A	0.004	1.961	0.049867	4	0.00748951	2.9024	0.00370318	1669	++	2.995	0.002746	MED30
4	180467441	rs192125218	TENM3	0.00233148	0.00325662	T	G	0.004	-2	0.0455	2	0.00539245	-2.91508	0.00355599	1669	--	-2.983	0.002859	.
5	180730861	rs150618250	OR2Y1	0.0059151	0.00929051	G	A	0.008	-2.541	0.011044	12	0.0104853	-2.77307	0.00555295	1669	--	-2.978	0.002903	OR2Y1
2	219368792	rs150209471	DNPEP	0.00612063	0.00995664	A	G	0.006	2.555	0.010606	7	0.00958658	2.81741	0.00484124	1669	++	2.977	0.002914	DNPEP
7	23924931	rs118079694	STK31	0.0069975	0.00707978	T	C	0.008	-3.125	0.001778	6	0.00689448	-2.79349	0.00521425	1668	--	-2.976	0.002924	STK31
20	14089467	rs147562813	MACROD2	0.00478663	0.00786694	G	A	0.011	-2.065	0.038937	8	0.00718993	-2.83647	0.00456146	1669	--	-2.972	0.002956	MACROD2	MACROD2
18	8151834	rs563455797	PTPRM	0.00527852	0.00803903	C	G	0.008	2.138	0.032499	5	0.00779844	2.85617	0.00428786	1667	++	2.969	0.002989	PTPRM	PTPRM
8	117584552	rs181242842	MED30	0.00287015	0.00531206	T	C	0.005	-2.22	0.026401	5	0.00449371	-2.8424	0.00447747	1669	--	-2.959	0.003081	MED30
12	61527160	rs139927220	TAFA2	0.00357262	0.00634871	C	T	0.007	-2.123	0.033714	5	0.00659077	-2.83792	0.00454088	1669	--	-2.95	0.003181	FAM19A2
6	62050149	rs191201858	KHDRBS2	0.00787198	0.00987352	G	T	0.012	2.073	0.038159	9	0.0125824	2.79273	0.0052266	1669	++	2.937	0.003313	KHDRBS2	KHDRBS2
11	93859726	rs78992770	VSTM5	0.00420203	0.00686183	G	A	0.003	-2.213	0.026883	2	0.00779376	-2.86037	0.00423144	1668	--	-2.935	0.003333	VSTM5
9	84137322	rs182080972	RMI1	0.00389567	0.00633362	T	C	0.004	-2.331	0.019734	5	0.00449371	-2.81093	0.00493985	1669	--	-2.934	0.003345	RMI1
6	62066677	rs144813406	KHDRBS2	0.00786424	0.00986863	A	C	0.012	2.073	0.038159	9	0.0125899	2.78946	0.00527962	1668	++	2.934	0.003348	KHDRBS2	KHDRBS2
1	242581875	rs76660615	PLD5	0.007051	0.00701695	A	G	0.018	-2.04	0.041392	13	0.0077891	-2.75619	0.00584787	1669	--	-2.925	0.003446	PLD5
12	94073527	rs116916696	PLXNC1	0.00647401	0.00982184	T	A	0.008	-2.178	0.029402	6	0.0113909	-2.79785	0.0051444	1668	--	-2.923	0.003464	PLXNC1
8	104607400	rs117186343	LRP12	0.00418273	0.00624496	G	C	0.006	2.01	0.044396	7	0.00869826	2.79866	0.00513146	1667	++	2.923	0.003469	ZFPM2	ZFPM2
7	18555328	rs193045958	HDAC9	0.0040959	0.00528093	G	A	0.003	-2.2	0.027807	3	0.00779844	-2.83001	0.00465471	1667	--	-2.921	0.003492	HDAC9	HDAC9
14	69811457	rs73285258	SLC10A1	0.0411229	0.00509446	G	A	0.019	2.562	0.010417	6	0.00569203	2.77102	0.00558818	1669	++	2.919	0.003507	SLC10A1
4	141968065	rs144768306	INPP4B	0.00532829	0.00855469	A	G	0.01	2.74	0.006143	9	0.00629119	2.72453	0.00643939	1669	++	2.918	0.003524	IL15
4	141982173	rs141749157	INPP4B	0.00531536	0.00855098	T	C	0.01	2.74	0.006143	9	0.00629119	2.72453	0.00643939	1669	++	2.918	0.003524	IL15
7	23897011	rs145112866	STK31	0.00959683	0.00659248	G	A	0.009	-3.398	0.00068	7	0.00659472	-2.70342	0.00686296	1668	--	-2.917	0.00353	STK31
7	23910087	rs112910644	STK31	0.012288	0.00666274	A	C	0.009	-3.461	0.000538	7	0.00659077	-2.69868	0.00696148	1669	--	-2.917	0.003537	STK31
7	23914457	rs111839960	STK31	0.0122821	0.00667679	T	G	0.009	-3.461	0.000538	7	0.00659077	-2.69868	0.00696148	1669	--	-2.917	0.003537	STK31
7	23919882	rs113210961	STK31	0.0125729	0.00670528	G	A	0.009	-3.461	0.000538	7	0.00659077	-2.69868	0.00696148	1669	--	-2.917	0.003537	STK31
7	23906719	rs112941445	STK31	0.0122911	0.00667617	T	G	0.009	-3.461	0.000538	7	0.00659472	-2.69819	0.00697166	1668	--	-2.916	0.003542	STK31
7	23896868	rs184978723	STK31	0.00979322	0.00659262	G	C	0.009	-3.398	0.00068	7	0.00659472	-2.70226	0.00688693	1668	--	-2.916	0.003543	STK31
8	107032840	rs148405868	ANGPT1	0.00619163	0.00952632	G	A	0.008	2.004	0.045039	8	0.0113841	2.78239	0.00539596	1669	++	2.914	0.003566	ABRA
14	69812779	rs58712157	SLC10A1	0.0310912	0.00492535	A	G	0.015	2.052	0.040168	7	0.00599161	2.78412	0.00536734	1669	++	2.911	0.003604	SLC10A1
14	69813550	rs113550927	SLC10A1	0.0310947	0.00494037	T	C	0.015	2.052	0.040168	7	0.00599161	2.78412	0.00536734	1669	++	2.911	0.003604	SLC10A1
2	146567988	rs114555574	ACVR2A	0.00564372	0.00872489	T	A	0.01	-2.282	0.022506	5	0.00898742	-2.78486	0.00535509	1669	--	-2.905	0.003668	.
11	94062562	rs192269923	HEPHL1	0.00353456	0.00565366	G	A	0.002	-2.213	0.026883	2	0.00629119	-2.82935	0.0046642	1669	--	-2.904	0.003682	HEPHL1	HEPHL1
3	80341333	rs569295086	ROBO1	0.00148726	0.00173573	C	A	0.007	2.638	0.008351	5	0.00539245	2.76318	0.00572418	1669	++	2.903	0.003694	ROBO1
18	10847611	rs117051688	PIEZO2	0.003664	0.00557517	T	C	0.01	-2.578	0.009932	5	0.00299581	-2.7577	0.00582102	1669	--	-2.894	0.003798	PIEZO2	PIEZO2
7	23902434	rs138610713	STK31	0.00550862	0.00655286	C	T	0.008	-3.125	0.001778	6	0.00662651	-2.70347	0.00686193	1660	--	-2.886	0.0039	STK31
14	69819320	rs73285287	SLC10A1	0.0325328	0.00498684	A	G	0.017	2.338	0.019397	8	0.00569203	2.73095	0.00631526	1669	++	2.886	0.003903	SLC10A1
6	77078826	rs111746845	HTR1B	0.00366014	0.00642268	C	T	0.003	-2.371	0.017726	5	0.00479329	-2.75841	0.00580831	1669	--	-2.884	0.003928	HTR1B
14	96989079	rs148822680	VRK1	0.0048562	0.00781903	T	G	0.01	2.685	0.007246	10	0.00808868	2.68356	0.00728427	1669	++	2.883	0.003942	VRK1
7	23901045	rs151035773	STK31	0.00549658	0.00657222	A	G	0.008	-3.125	0.001778	6	0.00659077	-2.69868	0.00696148	1669	--	-2.881	0.003966	STK31
7	23912295	rs117578568	STK31	0.00713667	0.00669083	A	G	0.008	-3.125	0.001778	6	0.00659077	-2.69868	0.00696148	1669	--	-2.881	0.003966	STK31
7	23913302	rs118134845	STK31	0.00652732	0.00665903	T	C	0.008	-3.125	0.001778	6	0.00659077	-2.69868	0.00696148	1669	--	-2.881	0.003966	STK31
3	179850376	rs572030008	PEX5L	0.00208028	0.00320582	T	C	0.004	-2.132	0.033005	4	0.00419413	-2.76637	0.00566843	1669	--	-2.867	0.00414	PEX5L	PEX5L
14	96878190	rs184084237	VRK1	0.00465728	0.00742405	A	G	0.01	2.648	0.008096	9	0.0077891	2.67427	0.00748923	1669	++	2.861	0.004223	VRK1	VRK1
5	24333865	rs191877245	CDH10	0.00251348	0.0039342	G	A	0.002	-2.2	0.027807	3	0.00419413	-2.76639	0.00566807	1669	--	-2.857	0.004275	CDH10
18	8171309	rs141874846	PTPRM	0.00521945	0.00791218	C	G	0.007	2.138	0.032499	5	0.0077891	2.73124	0.00630956	1669	++	2.844	0.004455	PTPRM	PTPRM
14	76688113	rs143170034	VASH1	0.0020107	0.00348481	G	C	0.002	-2.236	0.025347	1	0.00389455	-2.78981	0.00527385	1669	--	-2.844	0.004459	VASH1
16	84831155	rs143695836	CRISPLD2	0.00632505	0.00856541	T	C	0.008	-2.162	0.030639	10	0.0119832	-2.68452	0.00726336	1669	--	-2.843	0.004464	CRISPLD2	CRISPLD2
3	3639861	rs142920839	SUMF1	0.0132582	0.00566932	C	A	0.013	2.493	0.012676	9	0.00629119	2.66497	0.0076995	1669	++	2.84	0.004506	LRRN1
3	16367820	rs796412442	RFTN1	0.000771016	0.000408043	T	G	0.035	-2.46	0.013906	61	0.0110429	-2.41568	0.0157058	1630	--	-2.839	0.004527	RFTN1	RFTN1
2	163452934	rs147929553	FIGN	0.00588859	0.00862469	A	G	0.009	2.107	0.035131	4	0.0077891	2.73762	0.00618861	1669	++	2.837	0.004549	FIGN
2	136380948	rs546745429	CXCR4	0.00190576	0.0029276	A	G	0.007	-2.027	0.042704	6	0.00449371	-2.72062	0.00651588	1669	--	-2.837	0.004553	CXCR4
16	84830220	rs147838680	CRISPLD2	0.00621161	0.00847064	A	G	0.008	-2.162	0.030639	10	0.0119904	-2.67736	0.00742038	1668	--	-2.836	0.004565	CRISPLD2	CRISPLD2
14	98297080	rs140098222	C14orf177	0.00512634	0.00743535	T	C	0.01	-2.167	0.030218	10	0.00839832	-2.6764	0.0074417	1667	--	-2.836	0.004572	BCL11B
14	73863188	rs141038477	PTGR2	0.00235223	0.0034533	G	A	0.005	-2.457	0.014019	4	0.00389455	-2.71748	0.0065782	1669	--	-2.834	0.004592	PTGR2	PTGR2
14	73895821	rs182935886	AC005520.1	0.00233952	0.00343898	A	G	0.005	-2.457	0.014019	4	0.00389455	-2.71748	0.0065782	1669	--	-2.834	0.004592	ZNF410	ZNF410
15	98194160	rs192516019	ARRDC4	0.00377042	0.00632244	G	A	0.006	2.111	0.034808	3	0.00599161	2.74517	0.00604794	1669	++	2.832	0.004624	ARRDC4
6	66607314	rs193160810	EYS	0.00335664	0.00532739	A	G	0.006	-2.224	0.026136	5	0.00359497	-2.71126	0.00670286	1669	--	-2.829	0.004673	EYS
2	40892790	rs180751195	SLC8A1	0.00303644	0.00478625	A	C	0.003	2.248	0.024589	4	0.00659077	2.71921	0.00654374	1669	++	2.826	0.004715	SLC8A1
18	73765717	rs79109483	FBXO15	0.080252	0.00463006	A	T	0.032	3.046	0.002316	15	0.00809353	2.54665	0.0108763	1668	++	2.823	0.00476	FBXO15
19	10352903	rs12720360	TYK2	0.00647358	0.00898055	G	C	0.012	-2.198	0.027932	15	0.0101857	-2.62628	0.00863236	1669	--	-2.822	0.004772	TYK2	TYK2
7	55197798	rs192434534	EGFR	0.00468275	0.00826933	G	A	0.008	2.521	0.011707	7	0.00898742	2.65936	0.00782886	1669	++	2.817	0.004852	EGFR	EGFR
3	81289111	rs190513083	GBE1	0.00345627	0.00362476	G	C	0.007	2.395	0.016635	5	0.0077891	2.68745	0.0071999	1669	++	2.814	0.004888	GBE1
3	81323993	rs150091813	GBE1	0.00346393	0.00368729	A	G	0.007	2.395	0.016635	5	0.00779376	2.68398	0.00727505	1668	++	2.811	0.004941	GBE1
3	194994255	rs139846769	XXYLT1	0.00633945	0.00991541	A	G	0.005	-2.488	0.012839	4	0.0110845	-2.68479	0.00725743	1669	--	-2.803	0.005059	XXYLT1
11	44520270	rs79179407	CD82	0.0127652	0.0091047	T	G	0.009	-2.218	0.02655	10	0.00841346	-2.63966	0.0082989	1664	--	-2.803	0.00506	CD82
4	180444919	rs190775891	TENM3	0.00154347	0.00238516	A	G	0.003	-2	0.0455	2	0.00449371	-2.73306	0.00627484	1669	--	-2.801	0.0051	.
8	103178921	rs550020579	BAALC	0.00438633	0.00686992	A	G	0.004	-2.2	0.027807	3	0.00659472	-2.69666	0.00700396	1668	--	-2.787	0.005312	BAALC;BAALC-AS1	BAALC;BAALC-AS1
7	69710948	rs148649074	AUTS2	0.00359622	0.00520414	A	G	0.008	-2.603	0.009252	6	0.00509592	-2.63479	0.00841899	1668	--	-2.786	0.005338	AUTS2	AUTS2
7	133210822	rs4523194	EXOC4	0.0402534	0.00879993	T	C	0.018	2.902	0.00371	19	0.00599161	2.48565	0.0129314	1669	++	2.779	0.005444	EXOC4
7	133216833	rs75875194	EXOC4	0.0366272	0.00876595	A	G	0.017	2.902	0.00371	19	0.00599161	2.48565	0.0129314	1669	++	2.779	0.005444	EXOC4
19	53612689	rs183931333	DPRX	0.00392179	0.0051722	G	A	0.004	-2.005	0.045005	3	0.00718993	-2.69556	0.00702713	1669	--	-2.778	0.005469	DPRX
8	107019350	rs79909255	ANGPT1	0.00555463	0.00898222	T	A	0.008	2.004	0.045039	8	0.0107849	2.64279	0.00822254	1669	++	2.775	0.005522	ABRA
5	158419599	rs140912574	EBF1	0.00225783	0.00362645	G	A	0.006	-2.346	0.018971	7	0.00479329	-2.62743	0.00860322	1669	--	-2.774	0.005545	CLINT1
8	75571555	rs150359629	HNF4G	0.0073358	0.00913765	T	G	0.013	-2.436	0.01486	14	0.00868784	-2.55754	0.0105415	1669	--	-2.769	0.005622	HNF4G
7	25749966	rs78384814	NFE2L3	0.00387445	0.00588691	G	A	0.006	2.177	0.029508	2	0.00629119	2.69386	0.00706297	1669	++	2.768	0.005648	NFE2L3
22	48959506	rs6009743	TAFA5	0.0893241	0.00401016	T	C	0.032	-2.16	0.03079	15	0.00449371	-2.57516	0.0100193	1669	--	-2.768	0.005649	FAM19A5
14	96866142	rs116940578	VRK1	0.00300092	0.00575444	A	G	0.003	-1.965	0.049408	4	0.00748951	-2.67407	0.00749358	1669	--	-2.767	0.005658	VRK1	VRK1
3	81209360	rs182332154	GBE1	0.00321837	0.00342349	T	G	0.007	2.589	0.009619	6	0.00748951	2.61615	0.00889264	1669	++	2.766	0.005667	GBE1
5	103692410	rs143030988	NUDT12	0.00585411	0.00665861	G	A	0.007	2.167	0.030203	6	0.00689448	2.64094	0.00826775	1668	++	2.766	0.005676	NUDT12
11	40317407	rs181035964	LRRC4C	0.00471336	0.00833798	G	A	0.01	-2.432	0.015033	4	0.00838826	-2.64931	0.00806552	1669	--	-2.765	0.005692	LRRC4C	LRRC4C
12	60594700	rs564551103	SLC16A7	0.0033873	0.00619655	T	C	0.006	-2.022	0.043225	4	0.00958658	-2.66629	0.00766937	1669	--	-2.762	0.005746	SLC16A7
4	41010247	rs145602568	APBB2	0.00243633	0.00435281	T	C	0.002	-2.425	0.015304	4	0.00569203	-2.64616	0.00814123	1669	--	-2.762	0.005752	APBB2	APBB2
14	46576424	rs117291088	RPL10L	0.00614897	0.00963325	G	T	0.008	2.056	0.039824	10	0.0122828	2.61068	0.00903636	1669	++	2.762	0.005753	RPL10L
14	46620827	rs117105865	RPL10L	0.00618777	0.00971024	C	T	0.008	2.056	0.039824	10	0.0122828	2.61068	0.00903636	1669	++	2.762	0.005753	RPL10L
8	104586797	rs144122720	LRP12	0.00422265	0.00633735	C	G	0.006	2.01	0.044396	7	0.00838826	2.63518	0.00840931	1669	++	2.76	0.005787	LRP12	LRP12
6	62121754	rs149661265	KHDRBS2	0.0078922	0.00988197	C	T	0.012	2.073	0.038159	9	0.0131815	2.61439	0.00893882	1669	++	2.759	0.005794	KHDRBS2	KHDRBS2
14	46586670	rs143123422	RPL10L	0.00623841	0.00973221	G	T	0.008	2.056	0.039824	10	0.0122902	2.60517	0.00918287	1668	++	2.756	0.00585	RPL10L
22	48958206	rs12159871	TAFA5	0.0653662	0.0038402	C	G	0.023	-2.29	0.022018	11	0.00449371	-2.57516	0.0100193	1669	--	-2.752	0.005923	FAM19A5
12	132828942	rs118127055	GOLGA3	0.00572058	0.0077128	T	G	0.004	2.243	0.024897	7	0.00748951	2.61099	0.00902797	1669	++	2.75	0.005951	CHFR;GOLGA3	CHFR;GOLGA3
4	153729106	rs138830440	RNF175	0.00270761	0.00337618	T	C	0.003	-2.093	0.036316	3	0.00329539	-2.66399	0.00772204	1669	--	-2.75	0.005955	RNF175	RNF175
12	116134136	rs75914421	MED13L	0.00383064	0.00639576	G	A	0.005	2.425	0.015314	2	0.00689035	2.66634	0.00766817	1669	++	2.749	0.005984	MED13L	MED13L
3	80332461	rs142646133	ROBO1	0.00196185	0.00261894	T	C	0.007	2.638	0.008351	5	0.00569203	2.60795	0.00910859	1669	++	2.748	0.005992	ROBO1
20	14064078	rs146988249	MACROD2	0.00510133	0.00826881	G	A	0.01	-2.065	0.038937	8	0.0077891	-2.61124	0.00902152	1669	--	-2.748	0.006003	MACROD2	MACROD2
17	76351986	rs188776976	PRPSAP1	0.00468058	0.00840858	A	G	0.01	-2.814	0.004887	7	0.0134811	-2.5683	0.0102199	1669	--	-2.745	0.006055	PRPSAP1	PRPSAP1
10	20507938	rs143082778	PLXDC2	0.00354021	0.00534387	T	C	0.006	1.975	0.048271	4	0.00629496	2.64922	0.00806775	1668	++	2.743	0.006095	NEBL
12	9681377	rs151293304	CLEC2D	0.00429523	0.0072356	T	C	0.003	2.724	0.006445	5	0.00659077	2.59661	0.00941491	1669	++	2.742	0.006114	CLEC2D	CLEC2D
14	82232875	rs116880240	SEL1L	0.00605027	0.00832068	T	C	0.012	2.122	0.033864	6	0.00898742	2.61814	0.00884098	1669	++	2.74	0.006136	SEL1L
3	69737121	rs181456408	MITF	0.00487192	0.00749667	A	G	0.008	2.044	0.040945	7	0.00898742	2.61144	0.00901617	1669	++	2.738	0.00618	MITF
13	107735329	rs77265544	FAM155A	0.003393	0.00456939	C	G	0.007	2	0.0455	2	0.00539245	2.65926	0.00783135	1669	++	2.727	0.006394	FAM155A	FAM155A
13	40950349	rs182328834	ELF1	0.00583886	0.00800434	G	A	0.006	-3.428	0.000608	7	0.00808868	-2.50966	0.0120848	1669	--	-2.726	0.006412	ELF1	ELF1
11	58954129	rs117904228	GLYATL1	0.00690161	0.00876514	C	G	0.005	2.499	0.012439	6	0.0110845	2.5788	0.00991436	1669	++	2.724	0.006454	GLYATL1	GLYATL1
6	151534573	rs9478212	CCDC170	0.112007	0.00171885	T	A	0.043	-2.003	0.045135	13	0.00419413	-2.55352	0.0106641	1669	--	-2.72	0.006533	CCDC170	CCDC170
14	69822447	rs10151946	SLC10A1	0.0344103	0.00494007	G	A	0.015	2.005	0.044913	6	0.00599161	2.60436	0.00920466	1669	++	2.72	0.006534	SLC10A1
14	69832753	rs76006956	SLC10A1	0.0232288	0.00488387	A	G	0.013	2.005	0.044913	6	0.00599161	2.60436	0.00920466	1669	++	2.72	0.006534	SLC10A1
14	69837922	rs17107328	SLC10A1	0.0236405	0.00489482	C	G	0.013	2.005	0.044913	6	0.00599161	2.60436	0.00920466	1669	++	2.72	0.006534	SLC10A1
17	15367678	rs188529484	TEKT3	0.00501411	0.00796208	A	G	0.004	-2.344	0.019059	6	0.00718993	-2.58153	0.0098364	1669	--	-2.717	0.006583	TEKT3
5	6274514	rs554368583	MED10	0.00414556	0.00557483	T	G	0.004	-2.489	0.012802	5	0.00539245	-2.58488	0.00974135	1669	--	-2.717	0.006587	MED10
3	3638210	rs141730571	SUMF1	0.0119719	0.00566756	T	A	0.013	2.493	0.012676	9	0.00599161	2.54119	0.0110476	1669	++	2.717	0.006589	LRRN1
6	73211871	rs116904441	AL365232.1	0.0051004	0.00799356	A	G	0.004	-3.31	0.000932	4	0.00839329	-2.55792	0.01053	1668	--	-2.717	0.006592	KHDC1
1	245794011	rs563700226	SMYD3	0.00388003	0.00639556	T	A	0.003	2.649	0.008079	4	0.00539245	2.58993	0.00959947	1669	++	2.716	0.006601	SMYD3	SMYD3
6	73204694	rs75708027	AL365232.1	0.00511814	0.00800855	C	T	0.004	-3.31	0.000932	4	0.00838826	-2.55615	0.0105838	1669	--	-2.715	0.006629	KHDC1
12	12308301	rs188835618	MANSC1	0.00543501	0.00822771	T	C	0.008	2.101	0.035613	8	0.0107849	2.57592	0.00999748	1669	++	2.715	0.00663	LRP6
3	159053209	rs182869721	IQCJ-SCHIP1	0.00566372	0.00945004	G	C	0.007	2.056	0.03983	7	0.00659077	2.58679	0.00968756	1669	++	2.714	0.006643	IQCJ;IQCJ-SCHIP1	IQCJ;IQCJ-SCHIP1
13	50715957	rs535825412	DLEU7	0.00266466	0.00337587	G	C	0.005	-2.052	0.040186	7	0.00449371	-2.58482	0.009743	1669	--	-2.712	0.006687	DLEU7;DLEU1	DLEU7;DLEU1
13	92984509	rs137904111	GPC5	0.00621413	0.00841052	A	G	0.006	-1.969	0.048959	5	0.0110845	-2.6068	0.0091393	1669	--	-2.711	0.006718	GPC6
11	40231066	rs188720493	LRRC4C	0.00475572	0.00820789	T	C	0.01	-2.103	0.035439	3	0.00869305	-2.62345	0.00870439	1668	--	-2.71	0.006724	LRRC4C	LRRC4C
6	73233467	rs189951130	AL365232.1	0.00539744	0.00848797	G	A	0.004	-3.31	0.000932	4	0.00839329	-2.55083	0.0107467	1668	--	-2.71	0.006735	KHDC1
12	8123242	rs191405279	CLEC4A	0.00416865	0.00535886	G	C	0.007	-2.713	0.006664	6	0.00419413	-2.54959	0.0107849	1669	--	-2.707	0.006781	CLEC4A
7	18507008	rs183226067	HDAC9	0.00424658	0.00548463	G	A	0.003	-2.2	0.027807	3	0.00808868	-2.61394	0.00895048	1669	--	-2.705	0.006835	HDAC9	HDAC9
3	79578946	rs140349308	ROBO1	0.0020043	0.00272657	A	G	0.007	2.438	0.014769	4	0.00569203	2.58853	0.00963864	1669	++	2.705	0.006838	ROBO1	ROBO1
14	94140460	rs147858727	IFI27L2	0.00773322	0.00989593	T	C	0.021	3.191	0.001416	14	0.0131815	2.42313	0.0153875	1669	++	2.704	0.006849	IFI27L2
7	18541970	rs181752483	HDAC9	0.00402826	0.00511152	T	A	0.003	-2.2	0.027807	3	0.00809353	-2.61087	0.00903112	1668	--	-2.702	0.006898	HDAC9	HDAC9
4	136943312	rs565921682	PCDH18	0.00397446	0.00722145	T	C	0.006	-2.148	0.03168	8	0.00840841	-2.55824	0.0105202	1665	--	-2.701	0.00692	LINC02511	LINC02511
5	162263744	rs148891717	GABRG2	0.00558761	0.00789	A	G	0.005	-2.138	0.032544	8	0.00629119	-2.55709	0.0105553	1669	--	-2.699	0.006963	GABRG2
4	28609840	rs78525004	STIM2	0.0853805	0.00122572	A	G	0.037	2.449	0.014312	14	0.00359712	2.485	0.0129552	1668	++	2.698	0.006974	.
5	13578713	rs559548821	DNAH5	0.00252613	0.00401227	T	G	0.005	-2.104	0.035378	4	0.00540216	-2.5981	0.00937413	1666	--	-2.698	0.006977	DNAH5
22	44423549	rs184102515	RTL6	0.00280526	0.00456812	A	G	0.002	-2.181	0.029212	2	0.00509287	-2.62292	0.00871806	1669	--	-2.697	0.007001	KIAA1644
4	28622168	rs76732097	STIM2	0.0888788	0.00120882	G	A	0.036	2.449	0.014312	14	0.00359497	2.48187	0.0130696	1669	++	2.695	0.007041	.
4	28633381	rs77451579	STIM2	0.0855827	0.00121047	G	C	0.036	2.449	0.014312	14	0.00359497	2.48187	0.0130696	1669	++	2.695	0.007041	.
4	28636369	rs58901336	STIM2	0.0854846	0.00117713	G	A	0.036	2.449	0.014312	14	0.00359497	2.48187	0.0130696	1669	++	2.695	0.007041	.
1	226370617	rs116578167	PARP1	0.00483729	0.00788438	T	C	0.007	-2.73	0.006329	5	0.00838826	-2.54625	0.0108888	1669	--	-2.692	0.00711	PARP1	PARP1
5	151082793	rs147742668	TNIP1	0.00231831	0.00396457	G	A	0.004	-2.259	0.023868	4	0.00479329	-2.58163	0.00983354	1669	--	-2.689	0.007166	TNIP1	TNIP1
8	109514899	rs147311827	PKHD1L1	0.0039707	0.00630969	C	G	0.005	-2.38	0.01729	4	0.00748951	-2.5749	0.0100268	1669	--	-2.688	0.007183	PKHD1L1	PKHD1L1
5	171960094	rs150590166	FBXW11	0.00350456	0.00542081	C	A	0.004	-2.213	0.026883	2	0.00359497	-2.61267	0.00898392	1669	--	-2.688	0.007195	FBXW11	FBXW11
20	44599770	rs190535907	PKIG	0.0038039	0.00413556	G	A	0.006	2.01	0.044482	4	0.00839329	2.59051	0.00958339	1668	++	2.686	0.007238	PKIG	PKIG
6	32848589	rs56056727	TAP1	0.00134667	0.00226062	A	G	0.003	-2.094	0.036256	3	0.00239664	-2.59912	0.0093462	1669	--	-2.685	0.007242	PSMB9;TAP1	PSMB9;TAP1
5	151082227	rs139359594	TNIP1	0.0023119	0.00395692	G	A	0.004	-2.259	0.023868	4	0.0048048	-2.57676	0.00997313	1665	--	-2.684	0.007269	TNIP1	TNIP1
2	26313593	rs188414540	ADGRF3	0.0020374	0.00331392	T	C	0.003	-2.113	0.034606	4	0.00419413	-2.58378	0.0097723	1669	--	-2.684	0.007275	ADGRF3;SELENOI	ADGRF3;SELENOI
4	79112702	rs145030947	NAA11	0.00237264	0.0032371	G	A	0.003	-1.964	0.049535	2	0.00449371	-2.61571	0.00890433	1669	--	-2.682	0.007316	LINC01088	LINC01088
16	75032217	rs118163469	ZNRF1	0.00327509	0.00436784	A	G	0.005	-2.895	0.003787	9	0.00329539	-2.47526	0.0133138	1669	--	-2.681	0.007348	ZNRF1	ZNRF1
8	50084149	rs182433156	SNTG1	0.00335167	0.00426106	A	G	0.007	2.44	0.014707	5	0.00569544	2.55106	0.0107396	1668	++	2.681	0.007349	SNTG1	SNTG1
16	5438725	rs142724702	RBFOX1	0.00668109	0.00980362	C	G	0.011	-1.962	0.049756	5	0.00898742	-2.57528	0.0100159	1669	--	-2.679	0.007392	RBFOX1	RBFOX1
3	70077291	rs148142197	MITF	0.0042852	0.00638166	C	A	0.005	2	0.045552	6	0.00659077	2.55976	0.0104745	1669	++	2.675	0.007476	SAMMSON	SAMMSON
2	105408934	rs150103320	FHL2	0.00359562	0.00528142	A	G	0.004	-2.007	0.044761	3	0.00479329	-2.5907	0.009578	1669	--	-2.673	0.007509	FHL2	FHL2
12	60832605	rs117325778	TAFA2	0.00331861	0.00613649	G	C	0.006	-2.022	0.043225	4	0.00839832	-2.57449	0.0100387	1667	--	-2.67	0.007578	.
12	60694145	rs536892489	SLC16A7	0.00346877	0.00617553	A	G	0.007	-2.022	0.043225	4	0.00838826	-2.5741	0.0100501	1669	--	-2.67	0.007588	.
12	60826263	rs562648563	TAFA2	0.00332569	0.00615275	A	C	0.006	-2.022	0.043225	4	0.00838826	-2.5741	0.0100501	1669	--	-2.67	0.007588	.
1	237229794	rs10495391	RYR2	0.0521409	0.00624303	A	G	0.019	2.229	0.025833	17	0.0059952	2.45188	0.014211	1668	++	2.663	0.007737	RYR2	RYR2
12	14298741	rs148569300	ATF7IP	0.00539136	0.00872192	A	T	0.007	2.095	0.036159	3	0.00539245	2.5737	0.0100617	1669	++	2.66	0.007811	ATF7IP
1	6512779	rs184973837	PLEKHG5	0.00233136	0.003516	A	G	0.003	-2.371	0.017758	4	0.00362319	-2.5467	0.0108746	1656	--	-2.66	0.007814	PLEKHG5	PLEKHG5
14	46641059	rs76111696	RPL10L	0.00874351	0.00968062	T	C	0.01	2.373	0.017639	11	0.0119832	2.47514	0.0133185	1669	++	2.659	0.007836	RPL10L
4	78335716	rs367885	FRAS1	0.100478	0.00376417	C	T	0.032	-2.392	0.016761	15	0.00509592	-2.44094	0.0146492	1668	--	-2.656	0.007911	FRAS1	FRAS1
10	131610269	rs112591319	PPP2R2D	0.00527168	0.00662929	A	G	0.008	-2.708	0.006765	4	0.00839329	-2.52623	0.0115293	1668	--	-2.656	0.007915	PPP2R2D
4	78335027	rs34193629	FRAS1	0.100063	0.00381041	T	C	0.033	-2.392	0.016761	15	0.00509898	-2.43844	0.014751	1667	--	-2.653	0.007968	FRAS1	FRAS1
4	78335057	rs445963	FRAS1	0.100294	0.00376429	A	G	0.033	-2.392	0.016761	15	0.00509592	-2.43772	0.0147801	1668	--	-2.653	0.007986	FRAS1	FRAS1
4	78335043	rs445869	FRAS1	0.100218	0.00376371	G	A	0.033	-2.392	0.016761	15	0.00509287	-2.43766	0.0147827	1669	--	-2.653	0.007989	FRAS1	FRAS1
4	78335631	rs388825	FRAS1	0.100609	0.00376312	T	G	0.033	-2.392	0.016761	15	0.00509287	-2.43766	0.0147827	1669	--	-2.653	0.007989	FRAS1	FRAS1
4	78335786	rs444500	FRAS1	0.100532	0.00375008	A	C	0.033	-2.392	0.016761	15	0.00509287	-2.43766	0.0147827	1669	--	-2.653	0.007989	FRAS1	FRAS1
4	78336652	rs406489	FRAS1	0.103682	0.00382673	C	T	0.032	-2.392	0.016761	15	0.00509287	-2.43766	0.0147827	1669	--	-2.653	0.007989	FRAS1	FRAS1
7	74479420	rs553749999	GTF2IRD1	0.00499956	0.00778394	T	C	0.009	2.102	0.035568	5	0.0107914	2.54141	0.0110408	1668	++	2.653	0.00799	GTF2IRD1	GTF2IRD1
4	78334942	rs452319	FRAS1	0.100181	0.00376768	G	T	0.032	-2.392	0.016761	15	0.00509592	-2.43606	0.0148484	1668	--	-2.651	0.008026	FRAS1	FRAS1
2	137732289	rs115484168	THSD7B	0.0127685	0.00317465	G	A	0.011	-2.142	0.032166	6	0.00526968	-2.52339	0.0116229	1613	--	-2.649	0.00807	HNMT
2	166402802	rs139098738	SCN9A	0.00248708	0.00263501	C	T	0.008	-2.095	0.036159	3	0.00599161	-2.56195	0.0104087	1669	--	-2.648	0.008087	SCN9A
2	166425517	rs143370486	SCN9A	0.00244393	0.00257165	C	T	0.008	-2.095	0.036159	3	0.00599161	-2.56195	0.0104087	1669	--	-2.648	0.008087	SCN7A	SCN7A
2	166432502	rs148715564	SCN7A	0.00245088	0.00257197	A	T	0.008	-2.095	0.036159	3	0.00599161	-2.56195	0.0104087	1669	--	-2.648	0.008087	SCN7A	SCN7A
2	166486773	rs146506523	SCN7A	0.00241425	0.002524	C	T	0.008	-2.095	0.036159	3	0.00599161	-2.56195	0.0104087	1669	--	-2.648	0.008087	SCN7A	SCN7A
2	166488043	rs148300436	SCN7A	0.00242834	0.0025398	G	A	0.008	-2.095	0.036159	3	0.00599161	-2.56195	0.0104087	1669	--	-2.648	0.008087	SCN7A	SCN7A
2	137743559	rs12466750	THSD7B	0.0115854	0.00305171	G	A	0.01	-2.142	0.032166	6	0.00509592	-2.52157	0.0116831	1668	--	-2.645	0.008162	HNMT
12	94717291	rs76238288	TMCC3	0.00667411	0.00814645	A	G	0.009	2.962	0.003052	8	0.00719424	2.4461	0.0144412	1668	++	2.645	0.008171	TMCC3
2	137705807	rs1374152	THSD7B	0.011492	0.00303659	G	A	0.009	-2.142	0.032166	6	0.00509287	-2.52063	0.0117143	1669	--	-2.644	0.008185	HNMT
2	137738015	rs113609361	THSD7B	0.0119021	0.00305133	G	A	0.01	-2.142	0.032166	6	0.00509287	-2.52063	0.0117143	1669	--	-2.644	0.008185	HNMT
2	137740169	rs79913431	THSD7B	0.0119231	0.00305398	T	C	0.01	-2.142	0.032166	6	0.00509287	-2.52063	0.0117143	1669	--	-2.644	0.008185	HNMT
2	137755505	rs116730891	THSD7B	0.0116638	0.00305341	T	C	0.01	-2.142	0.032166	6	0.00509287	-2.52063	0.0117143	1669	--	-2.644	0.008185	HNMT
7	23886131	rs73072452	STK31	0.010404	0.00859852	T	C	0.013	-2.295	0.02172	12	0.00748951	-2.45671	0.0140216	1669	--	-2.642	0.008245	STK31
7	49555639	rs138250087	VWC2	0.00481655	0.00735841	A	C	0.006	-2.78	0.005439	10	0.00629496	-2.43305	0.0149721	1668	--	-2.64	0.008281	VWC2
20	38113715	rs117287818	RPRD1B	0.00483429	0.00776335	T	C	0.004	-2.245	0.024753	3	0.00689035	-2.54608	0.010894	1669	--	-2.639	0.008318	RPRD1B	RPRD1B
7	78149269	rs147784213	MAGI2	0.00274334	0.00435294	A	G	0.003	-2.34	0.019284	2	0.00419916	-2.55926	0.0104896	1667	--	-2.639	0.008322	MAGI2	MAGI2
7	23880932	rs73072447	STK31	0.00708045	0.00928078	T	C	0.011	-2.179	0.029308	10	0.00868784	-2.47593	0.013289	1669	--	-2.637	0.008371	STK31
5	108506656	rs149789513	FBXL17	0.00546959	0.00940123	G	A	0.008	2.296	0.021701	12	0.00718993	2.44981	0.014293	1669	++	2.635	0.008414	FER
6	9033050	rs192414725	SLC35B3	0.00708889	0.00816569	A	G	0.006	-2.24	0.025102	4	0.00390156	-2.52804	0.0114701	1666	--	-2.635	0.008423	HULC	HULC
14	71777391	rs138849077	RGS6	0.00498891	0.00738687	T	C	0.006	2	0.0455	1	0.00868784	2.58585	0.00971405	1669	++	2.634	0.008438	RGS6
6	44525949	rs558835023	CDC5L	0.00418442	0.0069864	T	C	0.006	-1.98	0.047687	4	0.0059988	-2.54005	0.0110836	1667	--	-2.634	0.008441	CDC5L
17	68748112	rs183792847	ABCA8	0.00462065	0.00701586	A	T	0.004	1.961	0.04986	3	0.00659077	2.55076	0.0107489	1669	++	2.632	0.0085	LINC01482	LINC01482
1	204950960	rs536125866	NFASC	0.00467648	0.00667596	A	T	0.006	-1.966	0.049354	4	0.00748951	-2.53823	0.0111415	1669	--	-2.631	0.008506	NFASC	NFASC
6	132782884	rs180969846	SLC18B1	0.00450179	0.00765915	T	C	0.005	2.929	0.003406	7	0.00689448	2.44681	0.0144127	1668	++	2.631	0.008513	SLC18B1	SLC18B1
14	69741345	rs57714406	SRSF5	0.0725978	0.00545212	A	G	0.027	2.055	0.039886	10	0.0059952	2.47958	0.0131539	1668	++	2.631	0.008518	SRSF5	SRSF5
1	236577220	rs146269365	HEATR1	0.00566707	0.00964814	T	C	0.012	2.007	0.044767	4	0.013789	2.53423	0.0112695	1668	++	2.629	0.008555	HEATR1	HEATR1
7	127320634	rs17864969	ZNF800	0.0154038	0.00224556	A	G	0.009	2.213	0.026883	2	0.0077891	2.55397	0.0106501	1669	++	2.629	0.008563	GRM8
1	178305549	rs192014437	RASAL2	0.002422	0.00384091	T	A	0.002	-2.624	0.008695	3	0.00359497	-2.51979	0.0117426	1669	--	-2.629	0.008572	RASAL2	RASAL2
10	104514127	rs12248986	CFAP58	0.0205265	0.00952337	T	C	0.012	-2.62	0.008781	8	0.00629119	-2.45303	0.0141659	1669	--	-2.628	0.008585	SORCS3
3	177726919	rs150874173	TBL1XR1	0.00578668	0.00757365	G	A	0.012	-2.413	0.015829	12	0.00838826	-2.432	0.0150157	1669	--	-2.627	0.00861	LINC00578	LINC00578
12	14411097	rs144414212	ATF7IP	0.00507887	0.0086295	T	C	0.007	2.095	0.036159	3	0.00509287	2.53861	0.0111294	1669	++	2.625	0.008663	ATF7IP	ATF7IP
8	39364309	rs145258919	ADAM18	0.00458446	0.00732737	A	G	0.006	2.659	0.007849	9	0.00868784	2.43568	0.0148638	1669	++	2.624	0.008695	ADAM5	ADAM5
21	13553857	rs186330407	POTED	0.00349636	0.00457166	T	C	0.01	2.925	0.003443	12	0.00809353	2.38442	0.017106	1668	++	2.623	0.008713	LINC01674	LINC01674
16	20395302	rs138080957	PDILT	0.00469539	0.00763418	C	T	0.008	2.263	0.023664	5	0.0077891	2.50306	0.0123126	1669	++	2.623	0.008717	PDILT	PDILT
22	43016688	rs7290479	PACSIN2	0.106673	0.00486191	G	A	0.035	-2.501	0.012393	16	0.0044991	-2.38611	0.0170277	1667	--	-2.619	0.00883	PACSIN2
20	45936858	rs149765203	PCIF1	0.00476624	0.00740132	C	T	0.004	-2.043	0.041087	5	0.00539245	-2.50937	0.0120948	1669	--	-2.617	0.008864	PCIF1	PCIF1
14	69840260	rs73286913	SMOC1	0.0597723	0.00537768	A	G	0.023	1.992	0.046337	8	0.00659077	2.48376	0.0130003	1669	++	2.615	0.008911	SMOC1
2	101367843	rs185345441	CREG2	0.00360149	0.00302035	T	C	0.002	-2.213	0.026883	2	0.00329934	-2.53941	0.0111038	1667	--	-2.615	0.008936	CREG2	CREG2
14	100282342	rs200760700	YY1	0.0039	0.00625136	C	T	0.005	2.263	0.023635	4	0.007494	2.50603	0.0122095	1668	++	2.614	0.008956	YY1	YY1
4	148890142	rs560690886	NR3C2	0.00227501	0.0026791	C	T	0.005	-2.236	0.025347	2	0.00449371	-2.53757	0.0111624	1669	--	-2.613	0.008964	NR3C2
13	92400123	rs181537322	GPC5	0.00286859	0.00447646	T	G	0.006	-2.354	0.018576	4	0.00389688	-2.50116	0.0123788	1668	--	-2.613	0.008967	GPC5	GPC5
9	81440202	rs189997323	TLE1	0.00637374	0.00861054	G	A	0.007	-2.171	0.029954	6	0.00689035	-2.48646	0.0129021	1669	--	-2.612	0.009004	TLE1
5	76378789	rs151143540	IQGAP2	0.0233692	0.00254004	A	G	0.008	-2.093	0.036316	3	0.00449371	-2.52527	0.011561	1669	--	-2.612	0.00901	IQGAP2
5	180746198	rs144084633	OR2Y1	0.00399419	0.0057619	A	G	0.004	-2.473	0.01339	6	0.00809353	-2.46718	0.013618	1668	--	-2.611	0.009032	OR2Y1
2	224825708	rs186890754	DOCK10	0.00236583	0.00380958	A	C	0.007	-3.269	0.001078	9	0.00389455	-2.37695	0.0174563	1669	--	-2.61	0.009054	DOCK10	DOCK10
2	224886836	rs575574472	DOCK10	0.00236805	0.00379445	A	C	0.007	-3.269	0.001078	9	0.00389455	-2.37695	0.0174563	1669	--	-2.61	0.009054	DOCK10	DOCK10
7	22028771	rs111305137	CDCA7L	0.0158573	0.00541488	A	G	0.007	-3.021	0.002519	6	0.00870348	-2.43213	0.0150102	1666	--	-2.609	0.009088	CDCA7L
13	40949326	rs73176908	ELF1	0.00745484	0.0099311	T	G	0.009	-2.209	0.027175	13	0.0110978	-2.4222	0.0154269	1667	--	-2.607	0.009131	ELF1	ELF1
7	22025106	rs114340718	CDCA7L	0.0130739	0.00550014	G	A	0.008	-3.021	0.002519	6	0.00868784	-2.43039	0.0150825	1669	--	-2.607	0.009138	CDCA7L
7	22029790	rs116574487	CDCA7L	0.0134007	0.00537951	A	G	0.007	-3.021	0.002519	6	0.00868784	-2.43039	0.0150825	1669	--	-2.607	0.009138	CDCA7L
7	22032504	rs57488847	RAPGEF5	0.0160676	0.00537435	G	C	0.007	-3.021	0.002519	6	0.00868784	-2.43039	0.0150825	1669	--	-2.607	0.009138	CDCA7L
7	70030506	rs147896909	AUTS2	0.00361722	0.00520575	T	G	0.008	-2.603	0.009252	6	0.00479329	-2.45496	0.0140901	1669	--	-2.606	0.009152	AUTS2	AUTS2
7	70124497	rs144589932	AUTS2	0.00361188	0.00521027	T	C	0.008	-2.603	0.009252	6	0.00479329	-2.45496	0.0140901	1669	--	-2.606	0.009152	AUTS2	AUTS2
9	20761178	rs187808028	FOCAD	0.0013694	0.00243313	G	A	0.004	-2.363	0.018136	7	0.00389455	-2.45773	0.013982	1669	--	-2.605	0.00918	FOCAD	FOCAD
9	20764171	rs180773432	FOCAD	0.00137583	0.00246328	T	A	0.004	-2.363	0.018136	7	0.00389455	-2.45773	0.013982	1669	--	-2.605	0.00918	FOCAD	FOCAD
9	20793220	rs184739601	FOCAD	0.00137537	0.00246237	G	C	0.004	-2.363	0.018136	7	0.00389455	-2.45773	0.013982	1669	--	-2.605	0.00918	FOCAD	FOCAD
7	22032675	rs61700548	RAPGEF5	0.0148923	0.00538967	A	G	0.007	-3.021	0.002519	6	0.00870348	-2.42843	0.0151644	1666	--	-2.605	0.009186	CDCA7L
11	134746842	rs58049546	B3GAT1	0.042613	0.00738596	A	C	0.026	-2.45	0.014287	12	0.00838826	-2.40577	0.0161383	1669	--	-2.604	0.00921	LINC02714	LINC02714
11	134748558	rs56749421	B3GAT1	0.043559	0.00740305	G	A	0.025	-2.45	0.014287	12	0.00838826	-2.40577	0.0161383	1669	--	-2.604	0.00921	LINC02714	LINC02714
1	9024438	rs182458810	SLC2A7	0.0022337	0.00370072	A	G	0.003	-2.36	0.018287	3	0.00449371	-2.50591	0.0122138	1669	--	-2.604	0.009225	SLC2A7	SLC2A7
2	136376024	rs187108142	CXCR4	0.00256815	0.00351535	T	C	0.008	-2.138	0.032535	7	0.00509287	-2.46995	0.0135133	1669	--	-2.603	0.009243	CXCR4
1	178751935	rs112350366	RALGPS2	0.00899881	0.00345479	A	G	0.003	-2.11	0.034867	3	0.00299581	-2.515	0.0119031	1669	--	-2.602	0.009265	RALGPS2	RALGPS2
1	65018782	rs496161	JAK1	0.0405109	0.00813247	A	G	0.017	-2.052	0.040149	12	0.0077891	-2.43726	0.0147992	1669	--	-2.602	0.00927	JAK1	JAK1
2	163653823	rs188930857	FIGN	0.0048048	0.00286697	A	T	0.002	-2.293	0.021852	4	0.00239664	-2.4908	0.0127457	1669	--	-2.6	0.009324	FIGN	FIGN
10	104514291	rs78509927	CFAP58	0.0237474	0.00958501	C	G	0.013	-2.345	0.019004	7	0.00629119	-2.45303	0.0141659	1669	--	-2.599	0.009337	SORCS3
1	105805945	rs139071082	PRMT6	0.00476477	0.00652349	A	G	0.006	2.184	0.028972	9	0.0101857	2.44567	0.0144585	1669	++	2.599	0.009349	.
1	105810144	rs184298814	PRMT6	0.00475073	0.0065082	A	G	0.006	2.184	0.028972	9	0.0101857	2.44567	0.0144585	1669	++	2.599	0.009349	.
2	233766771	rs71528513	UGT1A8	0.00524149	0.00888848	T	C	0.006	2.354	0.018576	6	0.00748951	2.46183	0.0138231	1669	++	2.598	0.009369	UGT1A1;UGT1A3;UGT1A4;UGT1A5;UGT1A10;UGT1A6;UGT1A7;UGT1A8;UGT1A9	UGT1A1;UGT1A3;UGT1A4;UGT1A5;UGT1A10;UGT1A6;UGT1A7;UGT1A8;UGT1A9
5	108576417	rs115270242	FER	0.00500733	0.00903092	A	G	0.007	1.982	0.047533	10	0.00718993	2.44981	0.014293	1669	++	2.595	0.009447	FER
16	20988117	rs76361354	DNAH3	0.00479501	0.008084	G	A	0.009	1.984	0.047306	10	0.00988616	2.44966	0.0142993	1669	++	2.595	0.009447	DNAH3	DNAH3
21	39007326	rs182574843	PSMG1	0.00382372	0.00616385	T	C	0.003	2.66	0.00782	4	0.00988616	2.465	0.0137012	1669	++	2.592	0.009539	PSMG1
12	61227552	rs550861008	TAFA2	0.00313182	0.00570684	T	C	0.006	-1.97	0.048873	4	0.00839329	-2.49742	0.0125099	1668	--	-2.591	0.009576	FAM19A2
9	38302749	rs191125479	ALDH1B1	0.00221949	0.00422823	A	G	0.007	2.233	0.025567	9	0.00539245	2.43357	0.0149509	1669	++	2.591	0.009582	ALDH1B1
11	40150689	rs117159277	LRRC4C	0.00422954	0.00723179	T	C	0.009	-2.103	0.035439	3	0.00718993	-2.50302	0.0123137	1669	--	-2.59	0.009601	LRRC4C	LRRC4C
11	40162699	rs117560308	LRRC4C	0.00449022	0.00745159	T	C	0.009	-2.103	0.035439	3	0.00718993	-2.50302	0.0123137	1669	--	-2.59	0.009601	LRRC4C	LRRC4C
2	219373871	rs141094081	DNPEP	0.00610854	0.00999163	C	A	0.005	2.067	0.038764	6	0.00959233	2.4694	0.0135341	1668	++	2.589	0.009634	DNPEP	DNPEP
19	5990037	rs190935880	RANBP3	0.00713927	0.00978722	T	C	0.01	2.585	0.009729	11	0.012882	2.38702	0.0169858	1669	++	2.588	0.009643	RANBP3
11	95565730	rs184648273	FAM76B	0.00284194	0.00461643	T	C	0.004	-2.02	0.043354	4	0.00389455	-2.48966	0.0127867	1669	--	-2.585	0.009725	FAM76B
22	43016634	rs7290470	PACSIN2	0.109105	0.00487197	T	C	0.036	-2.184	0.028985	16	0.00455373	-2.38266	0.0171879	1647	--	-2.585	0.009728	PACSIN2
2	226437360	rs144154898	IRS1	0.00593335	0.00966333	A	G	0.004	2.173	0.029791	4	0.00898742	2.48145	0.0130848	1669	++	2.585	0.009746	IRS1
1	245042526	rs34748485	EFCAB2	0.00614871	0.00871787	A	C	0.011	-2.21	0.027071	11	0.00868784	-2.41335	0.0158065	1669	--	-2.584	0.009758	EFCAB2	EFCAB2
5	85201454	rs180699955	EDIL3	0.00540091	0.00773571	T	C	0.005	2.496	0.012555	4	0.0110845	2.46287	0.0137831	1669	++	2.582	0.009824	EDIL3
5	85236335	rs146497379	EDIL3	0.00543379	0.00781832	G	A	0.005	2.496	0.012555	4	0.0110845	2.46287	0.0137831	1669	++	2.582	0.009824	EDIL3
13	40796902	rs73174820	SLC25A15	0.0070159	0.00963176	A	G	0.008	-2.209	0.027175	13	0.0110911	-2.39524	0.0166095	1668	--	-2.58	0.009874	SLC25A15	SLC25A15
12	56379357	rs192317429	APOF	0.00385865	0.00561414	G	C	0.005	1.961	0.04986	2	0.00569203	2.51377	0.0119449	1669	++	2.58	0.009877	APOF
12	56382446	rs181119694	APOF	0.00385206	0.00560562	T	C	0.005	1.961	0.04986	2	0.00569203	2.51377	0.0119449	1669	++	2.58	0.009877	APOF
4	37207631	rs181100186	NWD2	0.00285048	0.00529904	T	C	0.003	-2.641	0.008255	4	0.00269784	-2.44908	0.014322	1668	--	-2.575	0.01001	C4orf19
5	78743926	rs145145346	ARSB	0.00187258	0.00272716	A	G	0.001	-2.315	0.0206	3	0.00389455	-2.47901	0.0131746	1669	--	-2.575	0.01003	LHFPL2	LHFPL2
9	86077362	rs142218307	GOLM1	0.00436215	0.00613269	C	T	0.005	-2.354	0.018576	4	0.00689035	-2.46075	0.0138646	1669	--	-2.573	0.01008	GOLM1	GOLM1
8	68057114	rs183399525	PREX2	0.00324689	0.00577811	A	G	0.003	-2.065	0.038885	5	0.00629496	-2.45832	0.0139587	1668	--	-2.568	0.01024	PREX2	PREX2
2	85116505	rs189690080	TCF7L1	0.00684578	0.00766634	T	A	0.008	-2.572	0.010105	6	0.0104853	-2.4178	0.0156146	1669	--	-2.567	0.01025	TCF7L1
6	166344289	rs143421163	SFT2D1	0.00140328	0.00224562	T	C	0.007	2	0.0455	1	0.00419664	2.51808	0.0117997	1668	++	2.566	0.01028	SFT2D1
20	12171650	rs79617914	BTBD3	0.00718509	0.00854423	G	A	0.008	-2.24	0.025103	7	0.00748951	-2.42565	0.015281	1669	--	-2.565	0.01031	BTBD3
12	40739325	rs140012726	CNTN1	0.0054243	0.00841626	T	C	0.005	-2.121	0.033958	8	0.00539245	-2.42275	0.0154035	1669	--	-2.563	0.01036	CNTN1	CNTN1
13	101441312	rs183773639	ITGBL1	0.00523904	0.00928481	T	C	0.009	2.496	0.012563	5	0.00539245	2.43088	0.0150623	1669	++	2.564	0.01036	ITGBL1
3	179687959	rs150658979	USP13	0.00212213	0.00329844	G	C	0.004	-2.132	0.033005	4	0.00419413	-2.46046	0.013876	1669	--	-2.562	0.01041	USP13	USP13
6	132835630	rs146020296	RPS12	0.00437623	0.00747979	T	C	0.005	2.929	0.003406	7	0.00659077	2.37712	0.0174482	1669	++	2.561	0.01042	RPS12
4	182843622	rs183175583	TENM3	0.00493706	0.00802877	C	T	0.011	2.28	0.022615	5	0.00808868	2.44021	0.0146788	1669	++	2.561	0.01043	DCTD
4	55715930	rs556667737	NMU	0.00276042	0.00373354	T	G	0.004	-2.093	0.036316	3	0.00569203	-2.47405	0.0133592	1669	--	-2.56	0.01045	NMU
1	58342406	rs145771899	OMA1	0.00633804	0.00992844	A	G	0.005	-1.963	0.049642	3	0.00868784	-2.47789	0.0132161	1669	--	-2.559	0.0105	DAB1	DAB1
20	1007615	rs190096167	RSPO4	0.00583212	0.0072475	A	T	0.013	-2.396	0.01658	11	0.0104853	-2.37191	0.0176963	1669	--	-2.558	0.01053	RSPO4
1	24570437	rs115339243	NCMAP	0.00649177	0.00743564	A	G	0.009	2.619	0.00881	8	0.00898742	2.3825	0.0171954	1669	++	2.558	0.01054	NCMAP	NCMAP
6	130996788	rs182194429	EPB41L2	0.00419065	0.00687967	A	G	0.006	2.1	0.035721	8	0.00509287	2.41756	0.0156249	1669	++	2.557	0.01056	EPB41L2	EPB41L2
22	34459443	rs754067474	LARGE1	0.00378249	0.00619579	A	T	0.007	-2.061	0.03932	8	0.00808868	-2.41907	0.0155601	1669	--	-2.556	0.0106	LARGE1
7	48764181	rs149799567	ABCA13	0.00627452	0.00842444	G	T	0.005	1.964	0.049535	2	0.00689448	2.48833	0.0128346	1668	++	2.555	0.01062	ABCA13
5	66145118	rs184127520	SREK1	0.00154954	0.00244681	T	C	0.004	-2.177	0.029508	2	0.00269623	-2.47988	0.0131426	1669	--	-2.554	0.01066	SREK1	SREK1
8	117565120	rs117248816	MED30	0.00431209	0.00715325	C	T	0.004	2.46	0.013903	5	0.00659077	2.42274	0.015404	1669	++	2.554	0.01066	MED30
20	44554188	rs571466967	PKIG	0.00256813	0.00301046	A	G	0.003	1.961	0.04986	3	0.0077891	2.47217	0.0134295	1669	++	2.553	0.01068	PKIG	PKIG
20	44619285	rs527631875	PKIG	0.00249142	0.00294273	A	G	0.003	1.961	0.04986	3	0.00779376	2.47202	0.0134353	1668	++	2.553	0.01068	PKIG	PKIG
7	135239538	rs139863886	STRA8	0.00199609	0.000712449	T	C	0.002	-2.007	0.044761	3	0.00239664	-2.46919	0.0135421	1669	--	-2.552	0.01071	STRA8	STRA8
2	40612395	rs146280126	SLC8A1	0.00554383	0.00821756	T	A	0.004	2.248	0.024589	4	0.00958658	2.44378	0.0145341	1669	++	2.551	0.01075	SLC8A1
17	45741600	rs116572492	LINC02210-CRHR1	0.00296553	0.00393396	A	G	0.003	-2.412	0.015861	3	0.00509287	-2.44947	0.0143065	1669	--	-2.549	0.01079	LINC02210-CRHR1	LINC02210-CRHR1
1	20183342	rs142612007	UBXN10	0.00640748	0.00758819	A	G	0.006	2.028	0.042517	7	0.00659077	2.42102	0.0154769	1669	++	2.547	0.01086	UBXN10
8	104752176	rs145474005	LRP12	0.00435693	0.00624071	A	G	0.005	2.734	0.006248	7	0.0101857	2.37509	0.0175445	1669	++	2.547	0.01087	ZFPM2	ZFPM2
2	105399963	rs79329427	FHL2	0.00310754	0.00473948	A	C	0.004	-2.058	0.039561	4	0.00509287	-2.44831	0.0143527	1669	--	-2.546	0.0109	FHL2	FHL2
19	45209326	rs143355908	MARK4	0.00322712	0.00527361	T	C	0.016	2.526	0.011544	7	0.00748951	2.38759	0.0169594	1669	++	2.546	0.0109	BLOC1S3;MARK4	BLOC1S3;MARK4
1	38683811	rs149360332	RRAGC	0.00524876	0.00782073	C	T	0.01	-2.117	0.034231	8	0.00898742	-2.40458	0.0161909	1669	--	-2.545	0.01093	RRAGC
4	186466756	rs62348892	AC018709.1	0.00561861	0.00913462	G	T	0.009	-2.51	0.012088	3	0.00958658	-2.44069	0.0146592	1669	--	-2.545	0.01093	F11-AS1	F11-AS1
5	69061985	rs538816494	SLC30A5	0.00203996	0.00292842	A	G	0.004	-2.128	0.033304	6	0.00269623	-2.42157	0.0154537	1669	--	-2.545	0.01094	SLC30A5
5	69070148	rs532971336	SLC30A5	0.00204947	0.00294546	A	G	0.004	-2.128	0.033304	6	0.00269623	-2.42157	0.0154537	1669	--	-2.545	0.01094	SLC30A5
2	219390221	rs115999676	DNPEP	0.00610403	0.00993029	T	C	0.005	2.067	0.038764	6	0.00929257	2.42353	0.0153707	1668	++	2.543	0.01099	DNPEP	DNPEP
5	45161550	rs142322363	HCN1	0.00108189	0.00162614	C	A	0.003	-2.149	0.031668	2	0.00269623	-2.46947	0.0135314	1669	--	-2.542	0.01101	MRPS30
4	89197666	rs556204714	GPRIN3	0.00328286	0.00484835	G	T	0.003	-2.368	0.017881	3	0.00329539	-2.44337	0.0145508	1669	--	-2.541	0.01104	TIGD2
8	76042613	rs117857412	HNF4G	0.00357662	0.00529707	C	T	0.009	-2.244	0.024845	9	0.00569203	-2.38327	0.0171595	1669	--	-2.541	0.01105	HNF4G
7	88696618	rs187280016	ZNF804B	0.00572763	0.00763917	A	G	0.007	-2.525	0.011575	5	0.00808868	-2.40627	0.0161164	1669	--	-2.541	0.01106	ZNF804B
7	88749040	rs183782698	ZNF804B	0.00581135	0.00765203	G	A	0.007	-2.525	0.011575	5	0.00808868	-2.40627	0.0161164	1669	--	-2.541	0.01106	ZNF804B
2	23362926	rs149535209	KLHL29	0.00469861	0.00757411	A	G	0.007	2.091	0.036562	4	0.00748951	2.44037	0.0146722	1669	++	2.54	0.0111	KLHL29
16	88688082	rs139146611	SNAI3	0.00422995	0.00604127	T	A	0.007	2.025	0.042898	7	0.00539568	2.41357	0.0157969	1668	++	2.539	0.0111	SNAI3
2	219380521	rs142710627	DNPEP	0.00613034	0.00998823	G	C	0.005	2.067	0.038764	6	0.009287	2.41956	0.0155392	1669	++	2.539	0.01112	DNPEP	DNPEP
2	219380546	rs116171690	DNPEP	0.0100638	0.00997614	C	T	0.007	2.067	0.038764	6	0.009287	2.41956	0.0155392	1669	++	2.539	0.01112	DNPEP	DNPEP
2	219381471	rs150384275	DNPEP	0.00612615	0.00998885	C	A	0.005	2.067	0.038764	6	0.009287	2.41956	0.0155392	1669	++	2.539	0.01112	DNPEP	DNPEP
2	219381733	rs141992917	DNPEP	0.00613553	0.00998761	T	C	0.005	2.067	0.038764	6	0.009287	2.41956	0.0155392	1669	++	2.539	0.01112	DNPEP	DNPEP
2	219381970	rs116351300	DNPEP	0.00613185	0.00998699	C	G	0.005	2.067	0.038764	6	0.009287	2.41956	0.0155392	1669	++	2.539	0.01112	DNPEP	DNPEP
2	219381987	rs35723758	DNPEP	0.00612555	0.00997244	T	G	0.005	2.067	0.038764	6	0.009287	2.41956	0.0155392	1669	++	2.539	0.01112	DNPEP	DNPEP
2	219382716	rs140805061	DNPEP	0.00612063	0.00999009	G	C	0.005	2.067	0.038764	6	0.009287	2.41956	0.0155392	1669	++	2.539	0.01112	DNPEP	DNPEP
2	219392790	rs143793833	DNPEP	0.00609322	0.00991172	A	G	0.005	2.067	0.038764	6	0.009287	2.41956	0.0155392	1669	++	2.539	0.01112	DNPEP	DNPEP
2	219393375	rs140758545	DNPEP	0.00611928	0.00994362	A	G	0.005	2.067	0.038764	6	0.009287	2.41956	0.0155392	1669	++	2.539	0.01112	DNPEP	DNPEP
2	219394157	rs144069244	DNPEP	0.0061357	0.00994239	T	C	0.005	2.067	0.038764	6	0.009287	2.41956	0.0155392	1669	++	2.539	0.01112	DNPEP	DNPEP
2	219411451	rs141917390	DES	0.00639611	0.00997491	A	G	0.005	2.067	0.038764	6	0.009287	2.41956	0.0155392	1669	++	2.539	0.01112	DES
2	219412887	rs181051494	DES	0.00637392	0.00995818	C	T	0.005	2.067	0.038764	6	0.009287	2.41956	0.0155392	1669	++	2.539	0.01112	DES
2	219412971	rs149948582	DES	0.00638565	0.00997305	G	T	0.005	2.067	0.038764	6	0.009287	2.41956	0.0155392	1669	++	2.539	0.01112	DES
2	219414175	rs140461121	DES	0.0063644	0.00996251	A	G	0.005	2.067	0.038764	6	0.009287	2.41956	0.0155392	1669	++	2.539	0.01112	DES
4	168714770	rs185320736	PALLD	0.00376745	0.00685293	A	G	0.005	2.482	0.01305	9	0.00899281	2.36087	0.0182323	1668	++	2.536	0.0112	PALLD	PALLD
5	102700520	rs77865242	PAM	0.0507961	0.00707693	G	A	0.026	2.256	0.024066	17	0.0077891	2.32126	0.0202728	1669	++	2.536	0.01121	PAM
7	18466334	rs565733542	HDAC9	0.00417615	0.00525451	C	T	0.003	-2.2	0.027807	3	0.0077891	-2.44489	0.0144897	1669	--	-2.536	0.01122	HDAC9	HDAC9
12	106161921	rs189137787	NUAK1	0.00592129	0.00507944	A	C	0.007	2.148	0.031717	6	0.00838826	2.41005	0.0159502	1669	++	2.534	0.01127	NUAK1
4	13165076	rs6840651	RAB28	0.0373323	0.00946348	A	G	0.018	2.073	0.038217	11	0.00718993	2.37317	0.0176362	1669	++	2.533	0.01131	RAB28
2	219408475	rs147540986	DNPEP	0.00618749	0.00998818	T	C	0.005	2.067	0.038764	6	0.00929814	2.41285	0.0158285	1667	++	2.532	0.01133	DNPEP
19	44828285	rs190387002	BCAM	0.00461405	0.00577545	C	G	0.01	3.293	0.00099	8	0.00929257	2.30958	0.0209115	1668	++	2.532	0.01135	NECTIN2
1	68747432	rs193145595	DEPDC1	0.00292451	0.004939	A	G	0.005	-2.449	0.014306	2	0.00599161	-2.44721	0.0143968	1669	--	-2.53	0.01139	DEPDC1
3	22050163	rs187270581	ZNF385D	0.00308945	0.00462317	G	T	0.004	2.437	0.014794	6	0.0044991	2.3888	0.0169037	1667	++	2.53	0.01139	ZNF385D	ZNF385D
2	219390092	rs191541568	DNPEP	0.00615634	0.00992864	A	G	0.005	2.067	0.038764	6	0.00929814	2.41025	0.0159416	1667	++	2.53	0.01142	DNPEP	DNPEP
14	81715724	rs74065194	SEL1L	0.0285082	0.00652026	T	C	0.013	3.551	0.000384	9	0.00868784	2.27543	0.0228799	1669	++	2.529	0.01143	SEL1L
6	68744655	rs186277198	ADGRB3	0.00571871	0.00924578	T	C	0.004	-2.104	0.035342	5	0.0077891	-2.41769	0.0156195	1669	--	-2.529	0.01144	ADGRB3	ADGRB3
13	51928607	rs145472508	ATP7B	0.00337107	0.00469215	T	C	0.005	-2.13	0.033204	6	0.00420168	-2.4051	0.016168	1666	--	-2.528	0.01146	CCDC70
5	66008403	rs369070757	ERBIN	0.0013963	0.00213722	C	T	0.003	-2	0.0455	1	0.00269623	-2.47988	0.0131426	1669	--	-2.528	0.01147	ERBIN	ERBIN
5	69018910	rs566712734	SLC30A5	0.0018918	0.00263305	A	G	0.004	-2.012	0.044252	5	0.00269623	-2.42157	0.0154537	1669	--	-2.528	0.01147	LINC02198	LINC02198
8	41582814	rs182690524	GPAT4	0.00642986	0.00904641	G	T	0.009	-2.271	0.023166	10	0.0137807	-2.35953	0.0182982	1669	--	-2.528	0.01148	GPAT4	GPAT4
13	51968544	rs138427376	ATP7B	0.00335054	0.00468362	G	A	0.005	-2.13	0.033204	6	0.00419664	-2.40445	0.0161967	1668	--	-2.528	0.01148	ATP7B	ATP7B
2	115169118	rs75075397	DPP10	0.00286811	0.00382531	T	A	0.004	2.452	0.014221	6	0.00659077	2.3851	0.0170743	1669	++	2.528	0.01149	DPP10	DPP10
4	146852696	rs188530877	TTC29	0.00342628	0.00543596	A	T	0.004	-2.065	0.038947	2	0.00599161	-2.45747	0.0139919	1669	--	-2.527	0.01149	TTC29	TTC29
5	146600186	rs187724718	PPP2R2B	0.00580851	0.00854886	G	A	0.011	2.152	0.031436	9	0.00808868	2.37555	0.0175227	1669	++	2.527	0.01151	PPP2R2B	PPP2R2B
13	51935849	rs186157250	ATP7B	0.00335083	0.00469389	G	C	0.005	-2.13	0.033204	6	0.00420168	-2.40234	0.0162906	1666	--	-2.526	0.01155	ATP7B	ATP7B
5	171924705	rs542711767	FBXW11	0.00312823	0.00489467	A	G	0.004	-2.213	0.026883	2	0.00329736	-2.45007	0.0142829	1668	--	-2.525	0.01156	FBXW11	FBXW11
5	171889911	rs191906375	FBXW11	0.00318382	0.00497166	T	A	0.004	-2.213	0.026883	2	0.00329539	-2.4499	0.0142894	1669	--	-2.525	0.01157	FBXW11	FBXW11
3	67438097	rs116315106	SUCLG2	0.00478205	0.00424411	T	C	0.002	-2.058	0.039592	4	0.00479329	-2.42685	0.0152306	1669	--	-2.525	0.01158	SUCLG2	SUCLG2
17	68796616	rs142966609	ABCA8	0.00565344	0.00790348	C	T	0.005	2.758	0.005819	9	0.00689448	2.32905	0.0198567	1668	++	2.525	0.01158	ABCA8
1	208560972	rs76380210	PLXNA2	0.0047619	0.00494099	A	G	0.007	2.01	0.044482	2	0.00449371	2.45503	0.0140874	1669	++	2.523	0.01163	PLXNA2
2	233663873	rs116323695	UGT1A8	0.00521022	0.00883201	G	A	0.006	1.98	0.04766	7	0.007494	2.39914	0.0164338	1668	++	2.522	0.01166	UGT1A10;UGT1A8	UGT1A10;UGT1A8
5	146590305	rs191541693	PPP2R2B	0.00586262	0.00864005	C	A	0.011	2.152	0.031436	9	0.00814725	2.37004	0.0177862	1657	++	2.522	0.01168	PPP2R2B	PPP2R2B
18	61701390	rs193279260	RNF152	0.00178701	0.00288131	C	T	0.002	-2.505	0.012249	4	0.00569203	-2.40215	0.0162988	1669	--	-2.522	0.01168	RNF152
1	205790409	rs113992447	SLC41A1	0.00591175	0.00769707	A	G	0.012	-2.123	0.033771	6	0.0116836	-2.39827	0.0164727	1669	--	-2.521	0.0117	SLC41A1	SLC41A1
9	111885057	rs547971158	UGCG	0.00400549	0.00694681	G	C	0.004	-2.401	0.016351	4	0.0059952	-2.40627	0.0161162	1668	--	-2.521	0.01171	UGCG
12	88815621	rs560569878	KITLG	0.00078979	0.00131775	T	C	0.001	-2	0.0455	1	0.00209706	-2.47219	0.0134287	1669	--	-2.52	0.01172	KITLG
1	1133610	rs145687916	C1orf159	0.006602	0.00726434	T	C	0.009	-2.229	0.025806	7	0.0107849	-2.38114	0.0172592	1669	--	-2.52	0.01173	C1orf159
18	8029892	rs146621745	PTPRM	0.00493426	0.00715325	T	G	0.007	2.138	0.032499	5	0.00599161	2.40454	0.0161929	1669	++	2.518	0.01181	PTPRM	PTPRM
7	23758466	rs111789364	STK31	0.0226672	0.00933073	A	T	0.017	-2.346	0.018966	16	0.00838826	-2.29834	0.0215425	1669	--	-2.516	0.01187	STK31	STK31
22	48958009	rs9627738	TAFA5	0.0661854	0.00421196	C	A	0.024	-2.29	0.022018	11	0.00479329	-2.33748	0.0194142	1669	--	-2.515	0.0119	FAM19A5
3	150134372	rs144603669	PFN2	0.00529976	0.00803854	T	C	0.008	-2.045	0.040856	10	0.0104853	-2.36195	0.0181793	1669	--	-2.513	0.01198	PFN2
3	22050649	rs150613808	ZNF385D	0.0030038	0.00453884	T	C	0.004	2.437	0.014794	6	0.0044964	2.37043	0.0177673	1668	++	2.512	0.012	ZNF385D	ZNF385D
3	22045707	rs139952132	ZNF385D	0.00305402	0.00463381	C	T	0.004	2.437	0.014794	6	0.0044964	2.36957	0.0178088	1668	++	2.511	0.01203	ZNF385D	ZNF385D
5	5703286	rs78192255	ICE1	0.0371146	0.00856621	T	C	0.022	-1.981	0.047552	18	0.0119832	-2.31721	0.0204923	1669	--	-2.509	0.01209	ICE1
5	5704121	rs11948250	ICE1	0.0373483	0.00854939	A	G	0.022	-1.981	0.047552	18	0.0119832	-2.31721	0.0204923	1669	--	-2.509	0.01209	ICE1
5	5705568	rs1501826	ICE1	0.0369729	0.0085801	C	T	0.022	-1.981	0.047552	18	0.0119832	-2.31721	0.0204923	1669	--	-2.509	0.01209	ICE1
5	5707575	rs16876031	ICE1	0.036321	0.00858037	C	T	0.022	-1.981	0.047552	18	0.0119832	-2.31721	0.0204923	1669	--	-2.509	0.01209	ICE1
5	5709188	rs73031216	ICE1	0.0363473	0.00856223	G	A	0.022	-1.981	0.047552	18	0.0119832	-2.31721	0.0204923	1669	--	-2.509	0.01209	ICE1
16	52709577	rs143633328	TOX3	0.00336418	0.00404187	A	G	0.006	-2.489	0.012813	4	0.00509592	-2.38948	0.0168724	1668	--	-2.508	0.01213	TOX3
5	5700534	rs16876027	ICE1	0.0361713	0.00853549	G	T	0.022	-1.981	0.047552	18	0.0119904	-2.3141	0.0206622	1668	--	-2.506	0.0122	ICE1
19	6002663	rs188870984	RANBP3	0.00711585	0.00978722	T	G	0.01	2.585	0.009729	11	0.0125824	2.30348	0.021252	1669	++	2.505	0.01224	RFX2	RFX2
6	166601518	rs74860122	RPS6KA2	0.00352467	0.00641145	A	C	0.006	2.94	0.003277	7	0.00449371	2.31782	0.0204592	1669	++	2.503	0.01231	RPS6KA2	RPS6KA2
4	89632432	rs77433623	SNCA	0.00363408	0.00548565	T	G	0.007	-2.271	0.023119	5	0.00389455	-2.38232	0.0172042	1669	--	-2.503	0.01232	SNCA
8	114518079	rs540357067	TRPS1	0.00361525	0.00627246	C	T	0.004	2.473	0.013383	3	0.00629119	2.39882	0.016448	1669	++	2.501	0.01237	.
7	109886318	rs187374495	IMMP2L	0.00461863	0.00732947	G	C	0.005	-1.988	0.046846	3	0.00629874	-2.41882	0.015571	1667	--	-2.501	0.01239	.
20	55993642	rs186296020	CBLN4	0.00526389	0.00772853	G	A	0.012	-2.323	0.020177	7	0.00869305	-2.35465	0.0185403	1668	--	-2.5	0.01242	CBLN4
14	100213954	rs576002530	YY1	0.0041185	0.00664457	A	G	0.005	2.263	0.023635	4	0.00780312	2.39175	0.0167684	1666	++	2.5	0.01243	YY1
20	55973327	rs184929327	CBLN4	0.00533192	0.00780403	C	T	0.013	-2.323	0.020177	7	0.00869826	-2.35435	0.0185553	1667	--	-2.5	0.01243	CBLN4
19	29088583	rs191657361	UQCRFS1	0.00582527	0.00860759	A	G	0.007	-2.327	0.019989	6	0.00479329	-2.36382	0.0180878	1669	--	-2.499	0.01246	UQCRFS1
11	69529493	rs182625649	CCND1	0.00674073	0.00913596	C	G	0.013	2.385	0.017096	14	0.0110845	2.29055	0.0219897	1669	++	2.498	0.01247	CCND1
3	190666991	rs369268340	IL1RAP	0.00183539	0.00181159	A	G	0.001	-2.181	0.029212	2	0.00239664	-2.42427	0.0153391	1669	--	-2.498	0.01248	IL1RAP
12	132482564	rs76624005	FBRSL1	0.00660879	0.00860974	A	G	0.006	2.106	0.035212	9	0.00748951	2.34966	0.0187904	1669	++	2.498	0.0125	FBRSL1
14	69847087	rs60448646	SMOC1	0.0219143	0.00246237	C	T	0.013	2.005	0.044913	6	0.00359712	2.382	0.0172189	1668	++	2.498	0.0125	SMOC1
6	170477729	rs144001081	PSMB1	0.0082876	0.00399641	T	C	0.006	-2.135	0.032779	5	0.00449371	-2.38244	0.0171982	1669	--	-2.496	0.01258	PSMB1
1	41782299	rs150840445	HIVEP3	0.00756984	0.00893355	A	G	0.009	-2.334	0.01959	6	0.0104853	-2.35914	0.0183171	1669	--	-2.495	0.01261	HIVEP3	HIVEP3
6	170510769	rs188778698	PSMB1	0.00262805	0.00387513	G	C	0.003	-2.135	0.032779	5	0.0044964	-2.38073	0.0172784	1668	--	-2.494	0.01264	PSMB1
5	51322430	rs149414029	ISL1	0.00304244	0.00473948	T	A	0.006	2.043	0.041087	3	0.00988616	2.40692	0.0160875	1669	++	2.491	0.01273	ISL1
5	51343669	rs143920687	ISL1	0.00300759	0.00461586	C	A	0.006	2.043	0.041087	3	0.00988616	2.40692	0.0160875	1669	++	2.491	0.01273	ISL1
16	52728794	rs143080464	TOX3	0.00266192	0.00302157	T	C	0.004	-2.414	0.015777	3	0.0044964	-2.39117	0.0167947	1668	--	-2.491	0.01273	TOX3
20	40606659	rs73908370	MAFB	0.0298858	0.00422771	C	A	0.012	-2.46	0.013891	8	0.00509287	-2.32683	0.0199745	1669	--	-2.491	0.01273	MAFB
2	128523811	rs190722015	HS6ST1	0.00414567	0.00746338	A	C	0.008	2.126	0.033468	8	0.00748951	2.34857	0.0188456	1669	++	2.49	0.01278	HS6ST1
4	80171413	rs150949075	PRDM8	0.00298159	0.00475556	G	A	0.004	-2.081	0.037389	3	0.00329539	-2.40111	0.0163454	1669	--	-2.487	0.01288	PRDM8
4	80187063	rs191417939	PRDM8	0.00295932	0.00473963	T	C	0.004	-2.081	0.037389	3	0.00329539	-2.40111	0.0163454	1669	--	-2.487	0.01288	PRDM8	PRDM8
6	14847766	rs113110069	JARID2	0.00622899	0.00930542	C	T	0.006	-2.158	0.030946	7	0.0110845	-2.35253	0.0186464	1669	--	-2.487	0.01288	JARID2
6	14867475	rs113477955	JARID2	0.00621144	0.00933986	G	C	0.006	-2.158	0.030946	7	0.0110845	-2.35253	0.0186464	1669	--	-2.487	0.01288	JARID2
3	16315295	rs567147027	OXNAD1	0.00714116	0.00919989	C	T	0.016	-1.993	0.046254	11	0.0167765	-2.33254	0.0196725	1669	--	-2.486	0.01291	OXNAD1;RFTN1	OXNAD1;RFTN1
3	142309827	rs568487936	XRN1	0.00276509	0.00467709	T	C	0.006	2.951	0.003172	11	0.00389455	2.25492	0.0241386	1669	++	2.486	0.01291	XRN1	XRN1
3	142548810	rs556997890	ATR	0.00277758	0.00472356	C	T	0.006	2.951	0.003172	11	0.00389455	2.25492	0.0241386	1669	++	2.486	0.01291	ATR	ATR
7	49408719	rs533490929	VWC2	0.00360658	0.00514697	T	C	0.007	-2.581	0.009865	10	0.006035	-2.28882	0.02209	1657	--	-2.482	0.01307	VWC2
9	113972256	rs147719803	ZNF618	0.0105833	0.00872057	T	C	0.009	2.355	0.018509	9	0.0104853	2.31487	0.0206201	1669	++	2.481	0.0131	ZNF618	ZNF618
10	60595627	rs146989115	ANK3	0.00281922	0.00438203	C	T	0.005	-2.168	0.030192	3	0.00419664	-2.38959	0.0168674	1668	--	-2.479	0.01316	ANK3	ANK3
13	100823254	rs193229106	TMTC4	0.00195364	0.00305067	A	T	0.002	-2.06	0.039367	5	0.00479616	-2.36972	0.0178016	1668	--	-2.479	0.01318	NALCN-AS1	NALCN-AS1
17	6032564	rs8079805	AC007846.2	0.0682806	0.00263256	T	G	0.026	2.091	0.036551	10	0.00419413	2.32448	0.0200996	1669	++	2.479	0.01318	WSCD1
6	87549469	rs139267212	RARS2	0.00592847	0.00898946	C	T	0.016	2.029	0.042459	7	0.00868784	2.3523	0.0186579	1669	++	2.479	0.01319	RARS2	RARS2
12	130274103	rs531058523	PIWIL1	0.00261809	0.00382519	G	C	0.005	-2.349	0.018807	3	0.00569203	-2.38085	0.0172728	1669	--	-2.478	0.0132	PIWIL1
19	58183782	rs113046258	ZNF274	0.00807559	0.00992987	G	A	0.005	-2.255	0.024141	3	0.007494	-2.38494	0.0170821	1668	--	-2.478	0.0132	ZNF274	ZNF274
10	60577315	rs143139149	ANK3	0.00279408	0.00433732	T	G	0.005	-2.168	0.030192	3	0.00419413	-2.3883	0.0169267	1669	--	-2.478	0.01321	ANK3	ANK3
10	60657639	rs149672033	ANK3	0.00327299	0.0046467	C	T	0.003	-2.168	0.030192	3	0.00419413	-2.3883	0.0169267	1669	--	-2.478	0.01321	ANK3	ANK3
10	126572016	rs188752429	C10orf90	0.00374937	0.00470909	T	C	0.002	-1.964	0.049535	2	0.00629496	-2.41044	0.0159332	1668	--	-2.477	0.01325	C10orf90	C10orf90
6	87677331	rs150787890	AKIRIN2	0.00592579	0.00901236	A	T	0.016	2.029	0.042459	7	0.00869305	2.3479	0.0188798	1668	++	2.474	0.01336	AKIRIN2	AKIRIN2
16	52747511	rs183987990	TOX3	0.00337899	0.00410458	T	C	0.006	-2.489	0.012813	4	0.00539568	-2.35374	0.0185855	1668	--	-2.473	0.01341	TOX3
5	159433021	rs147235803	IL12B	0.00655955	0.00844176	T	C	0.008	2.24	0.025102	4	0.0122902	2.36454	0.0180524	1668	++	2.471	0.01346	IL12B
14	76706029	rs140666216	VASH1	0.0062966	0.00526772	G	T	0.012	2.371	0.017754	10	0.00569544	2.2951	0.0217277	1668	++	2.471	0.01346	VASH1
18	47488555	rs570995616	SKOR2	0.00224641	0.00393298	G	A	0.003	-2.177	0.029508	2	0.00629119	-2.39597	0.0165764	1669	--	-2.47	0.01352	MIR4527HG	MIR4527HG
14	52308777	rs189904381	PTGER2	0.00179286	0.00345308	G	A	0.003	-2.345	0.019029	2	0.00389455	-2.38788	0.0169461	1669	--	-2.468	0.0136	PTGER2
14	52407836	rs189889086	TXNDC16	0.00192581	0.00342169	A	C	0.003	-2.345	0.019029	2	0.00389455	-2.38788	0.0169461	1669	--	-2.468	0.0136	PTGER2
14	100265000	rs574381122	YY1	0.00396398	0.00633833	A	G	0.005	2.263	0.023635	4	0.00748951	2.35932	0.0183083	1669	++	2.467	0.01362	YY1	YY1
5	43890559	rs7716182	NNT	0.0154352	0.00622651	A	C	0.01	2.075	0.037942	12	0.00539245	2.29894	0.0215083	1669	++	2.466	0.01366	NNT
7	48996806	rs139918546	CDC14C	0.0029813	0.00509919	C	T	0.005	-2.372	0.017677	3	0.00509287	-2.36633	0.0179653	1669	--	-2.465	0.01371	VWC2
1	6639743	rs191767219	DNAJC11	0.0017585	0.00298845	G	A	0.002	-2.333	0.019631	3	0.00299581	-2.36744	0.0179118	1669	--	-2.464	0.01373	DNAJC11	DNAJC11
1	6781523	rs529881314	CAMTA1	0.00181415	0.00305095	A	G	0.002	-2.333	0.019631	3	0.00299581	-2.36744	0.0179118	1669	--	-2.464	0.01373	CAMTA1
6	47175054	rs111661975	TNFRSF21	0.00151433	0.00289626	T	C	0.002	-2.028	0.042515	4	0.00269623	-2.36689	0.0179385	1669	--	-2.463	0.01377	ADGRF1
8	121403767	rs187382389	HAS2	0.00299268	0.00377838	G	A	0.005	-2.317	0.020528	4	0.00389455	-2.35188	0.0186786	1669	--	-2.462	0.0138	HAS2
4	141983073	rs186682164	INPP4B	0.00346994	0.00531223	T	G	0.006	2.408	0.01604	5	0.00359497	2.33407	0.0195922	1669	++	2.462	0.01381	IL15
13	99128567	rs185863398	DOCK9	0.00316301	0.00560823	G	C	0.006	-2.03	0.042311	4	0.0077891	-2.36581	0.0179908	1669	--	-2.462	0.01381	UBAC2
13	99336725	rs182038104	UBAC2	0.00302857	0.00534354	A	T	0.006	-2.03	0.042311	4	0.0077891	-2.36581	0.0179908	1669	--	-2.462	0.01381	UBAC2	UBAC2
1	63882358	rs150702905	ROR1	0.00373536	0.00542014	C	G	0.005	2.176	0.029523	3	0.00419413	2.3717	0.0177066	1669	++	2.462	0.01383	ROR1	ROR1
15	32952809	rs143015854	FMN1	0.00510895	0.00707649	T	G	0.005	-2.791	0.005251	7	0.0107849	-2.28595	0.0222573	1669	--	-2.462	0.01383	FMN1	FMN1
16	88698267	rs79609892	RNF166	0.00447407	0.00598023	C	G	0.007	2.252	0.024334	8	0.00569544	2.31114	0.0208253	1668	++	2.461	0.01385	RNF166	RNF166
14	81699405	rs74065179	SEL1L	0.0103815	0.00614722	C	T	0.006	2.273	0.023033	4	0.0077891	2.35174	0.0186857	1669	++	2.46	0.01389	SEL1L
14	81703339	rs74065183	SEL1L	0.0103818	0.00613383	G	C	0.006	2.273	0.023033	4	0.0077891	2.35174	0.0186857	1669	++	2.46	0.01389	SEL1L
7	23760014	rs73080998	STK31	0.00698451	0.00924893	T	C	0.011	-2.179	0.029308	10	0.00838826	-2.29834	0.0215425	1669	--	-2.46	0.01391	STK31	STK31
7	23861837	rs113215207	STK31	0.0069973	0.00913794	A	C	0.011	-2.179	0.029308	10	0.00838826	-2.29834	0.0215425	1669	--	-2.46	0.01391	STK31
7	133124265	rs59529032	CHCHD3	0.0135279	0.00916393	T	C	0.008	2.335	0.019524	13	0.00569203	2.26314	0.0236271	1669	++	2.46	0.01391	CHCHD3
19	2546542	rs147561693	GNG7	0.00426999	0.00789718	A	G	0.008	-2.43	0.01511	3	0.0059952	-2.35833	0.0183573	1668	--	-2.459	0.01393	GNG7	GNG7
19	39763244	rs75492700	LEUTX	0.00632433	0.0094297	C	G	0.005	-2.035	0.041895	8	0.00993377	-2.32318	0.0201692	1661	--	-2.458	0.01395	LEUTX
5	91715122	rs139010849	ARRDC3	0.00536944	0.00742083	T	C	0.006	2.755	0.005876	8	0.00629119	2.27343	0.0230001	1669	++	2.458	0.01396	ARRDC3
21	24324688	rs138092281	MRPL39	0.00385249	0.00588472	T	C	0.007	-2	0.0455	2	0.00779376	-2.39007	0.0168451	1668	--	-2.458	0.01398	LINC01684	LINC01684
1	32156453	rs75500020	KPNA6	0.00337055	0.00500263	G	A	0.001	-2	0.0455	1	0.00389455	-2.40891	0.0160001	1669	--	-2.457	0.01401	KPNA6	KPNA6
1	32265314	rs114708882	LCK	0.00337626	0.00504722	C	A	0.001	-2	0.0455	1	0.00389455	-2.40891	0.0160001	1669	--	-2.457	0.01401	LCK	LCK
7	4775417	rs113403836	AP5Z1	0.00799799	0.00752695	A	G	0.005	2.214	0.026857	8	0.00779376	2.3095	0.020916	1668	++	2.457	0.01401	AP5Z1
13	41889811	rs146500264	VWA8	0.00326537	0.00461457	A	T	0.006	-2.218	0.026578	3	0.00689035	-2.36214	0.0181696	1669	--	-2.454	0.01413	VWA8	VWA8
5	13570705	rs141792719	DNAH5	0.00252769	0.0040114	A	G	0.005	-2.104	0.035378	4	0.00509287	-2.35354	0.0185956	1669	--	-2.454	0.01414	DNAH5
3	80902975	rs771446844	GBE1	0.00165787	0.00190689	A	C	0.007	2.638	0.008351	5	0.00540541	2.31248	0.0207511	1665	++	2.453	0.01415	GBE1
10	55327697	rs146590645	PCDH15	0.00740808	0.007797	C	T	0.006	-2.028	0.042517	7	0.009287	-2.32667	0.0199828	1669	--	-2.453	0.01417	PCDH15	PCDH15
9	9208514	rs546544864	PTPRD	0.00499595	0.00797831	A	G	0.011	-2.056	0.039752	7	0.00629119	-2.32457	0.0200948	1669	--	-2.453	0.01418	PTPRD	PTPRD
5	163899717	rs114192583	MAT2B	0.0056892	0.00712471	T	C	0.005	1.997	0.04585	3	0.00659077	2.36993	0.0177913	1669	++	2.452	0.01419	MAT2B
7	101011212	rs62483733	MUC12	0.00273693	0.0043842	T	C	0.008	2.111	0.034808	5	0.0059952	2.33916	0.0193272	1668	++	2.451	0.01424	MUC12	MUC12
7	127980501	rs550596873	SND1	0.00106765	0.00196643	A	T	0.003	-1.961	0.04986	3	0.00299581	-2.37023	0.0177771	1669	--	-2.451	0.01424	SND1	SND1
19	10692287	rs182576667	ILF3	0.00268675	0.00319043	T	C	0.005	-2.19	0.028518	5	0.00419413	-2.33464	0.019562	1669	--	-2.451	0.01425	ILF3	ILF3
1	189978900	rs536142151	BRINP3	0.00340041	0.00608962	C	T	0.006	-2.022	0.043227	8	0.00389455	-2.31628	0.020543	1669	--	-2.45	0.01427	BRINP3
2	40749908	rs186977674	SLC8A1	0.0038519	0.00569995	G	A	0.004	2.248	0.024589	4	0.0077891	2.34269	0.0191455	1669	++	2.45	0.01429	LINC01794	LINC01794
22	34413614	rs190966419	LARGE1	0.00365156	0.00588382	A	C	0.007	-2.061	0.03932	8	0.00816203	-2.31244	0.0207532	1654	--	-2.45	0.01429	LARGE1
19	8393415	rs111469245	RAB11B	0.00288953	0.00526609	A	T	0.007	-2.095	0.03618	4	0.00419413	-2.34999	0.0187737	1669	--	-2.45	0.0143	RAB11B	RAB11B
6	19563380	rs145261221	ID4	0.00134146	0.00241576	A	T	0.004	-2.067	0.038769	4	0.00389455	-2.35089	0.0187287	1669	--	-2.449	0.01432	LNC-LBCS	LNC-LBCS
7	25115310	rs78230463	CYCS	0.0059612	0.00858223	T	C	0.007	-2.231	0.02567	5	0.00808868	-2.33069	0.0197697	1669	--	-2.449	0.01432	CYCS
7	99934034	rs76127744	GJC3	0.00647627	0.00987015	A	G	0.011	2.111	0.034808	5	0.00839329	2.33711	0.0194337	1668	++	2.449	0.01433	GJC3
14	87958755	rs138259254	GALC	0.00198238	0.00336059	G	C	0.003	-2.014	0.04401	3	0.00299581	-2.36559	0.0180014	1669	--	-2.449	0.01433	GALC	GALC
14	88013804	rs146581747	GPR65	0.00199136	0.00337785	A	G	0.003	-2.014	0.04401	3	0.00299581	-2.36559	0.0180014	1669	--	-2.449	0.01433	GPR65	GPR65
12	9764116	rs144323627	CD69	0.00395928	0.00656774	T	A	0.003	2.354	0.018595	6	0.00599161	2.3108	0.020844	1669	++	2.448	0.01438	CD69
7	37812057	rs184249761	EPDR1	0.00696538	0.00898389	G	A	0.01	-2.267	0.023404	9	0.00659077	-2.28716	0.0221866	1669	--	-2.447	0.0144	EPDR1;GPR141	EPDR1;GPR141
13	101442015	rs191219881	ITGBL1	0.00534112	0.00945648	A	G	0.01	2.496	0.012563	5	0.00569203	2.31366	0.0206864	1669	++	2.447	0.01442	ITGBL1
2	200475416	rs36062226	SPATS2L	0.00552718	0.00906078	T	C	0.007	-2.647	0.008125	7	0.00748951	-2.27941	0.0226429	1669	--	-2.446	0.01446	SPATS2L	SPATS2L
2	30933288	rs76601400	GALNT14	0.019673	0.00447562	T	C	0.009	-2.372	0.017692	9	0.00569544	-2.2769	0.0227924	1668	--	-2.445	0.0145	GALNT14	GALNT14
3	77667855	rs185416906	ROBO2	0.00211406	0.00255497	C	T	0.002	-2.617	0.008867	4	0.00449371	-2.31825	0.020436	1669	--	-2.443	0.01455	.
9	116458234	rs11535504	ASTN2	0.00768236	0.00346306	A	G	0.004	2.058	0.039592	4	0.00539568	2.3441	0.0190728	1668	++	2.442	0.01461	ASTN2	ASTN2
11	16835965	rs141466807	PLEKHA7	0.00325949	0.00419752	T	C	0.002	-2.02	0.043391	3	0.00359712	-2.35774	0.0183865	1668	--	-2.441	0.01464	PLEKHA7	PLEKHA7
18	33126809	rs151215082	CCDC178	0.00737383	0.00922137	T	C	0.01	2.012	0.044267	12	0.00479329	2.27926	0.0226519	1669	++	2.441	0.01464	CCDC178	CCDC178
4	94852025	rs187880761	BMPR1B	0.00263669	0.00310056	G	A	0.005	2.371	0.017717	6	0.00690691	2.30229	0.0213187	1665	++	2.44	0.01468	BMPR1B	BMPR1B
5	22798688	rs141079958	CDH12	0.00409647	0.00625678	G	A	0.007	2.068	0.038607	4	0.00629119	2.33868	0.0193518	1669	++	2.437	0.01481	CDH12	CDH12
5	180215058	rs3099059	RASGEF1C	0.0286215	0.00390359	T	C	0.013	-1.989	0.046713	3	0.00659077	-2.35479	0.018533	1669	--	-2.437	0.01481	RASGEF1C
18	34528116	rs145978255	DTNA	0.00539744	0.00766824	A	T	0.005	-2.417	0.015633	6	0.0077891	-2.29622	0.0216632	1669	--	-2.437	0.01482	DTNA	DTNA
8	144396372	rs144605838	CPSF1	0.00195392	0.00195131	A	G	0.001	-2.005	0.045005	3	0.00209958	-2.35239	0.018653	1667	--	-2.435	0.01488	CPSF1	CPSF1
12	8974924	rs183565350	KLRG1	0.00413171	0.00694293	T	C	0.006	-2.129	0.033249	5	0.0060024	-2.32239	0.0202117	1666	--	-2.435	0.01488	KLRG1	KLRG1
4	162783373	rs72988280	NAF1	0.0413752	0.00346921	G	A	0.013	-2.181	0.029187	7	0.00299581	-2.29855	0.0215303	1669	--	-2.435	0.0149	NAF1
14	81716141	rs10142892	SEL1L	0.0335871	0.00653676	C	T	0.015	1.964	0.049473	12	0.00868784	2.27543	0.0228799	1669	++	2.433	0.01496	SEL1L
3	106849907	rs140435522	CCDC54	0.00857526	0.0014407	A	G	0.004	-2.489	0.012828	2	0.00209706	-2.3477	0.0188895	1669	--	-2.432	0.015	LINC00882	LINC00882
20	43582832	rs12480421	SGK2	0.0105393	0.00224618	T	C	0.003	-2.168	0.030192	3	0.00209706	-2.34262	0.0191491	1669	--	-2.432	0.015	SGK2	SGK2
20	12027029	rs544721432	BTBD3	0.00312312	0.00519348	G	A	0.004	2.637	0.008362	4	0.00569203	2.30563	0.021131	1669	++	2.432	0.01502	BTBD3
5	108491696	rs551501826	FBXL17	0.00203022	0.00351491	T	A	0.002	-2.03	0.04233	5	0.00299581	-2.32358	0.0201481	1669	--	-2.431	0.01505	FER
11	87966089	rs71467579	RAB38	0.00239495	0.00342338	A	G	0.004	2.449	0.014306	1	0.00509287	2.36991	0.0177924	1669	++	2.429	0.01513	RAB38
4	26967356	rs77355012	STIM2	0.00453079	0.00757318	A	G	0.01	-2.175	0.029619	4	0.00479329	-2.32508	0.0200677	1669	--	-2.429	0.01515	STIM2	STIM2
18	7061228	rs8090068	LAMA1	0.0367589	0.00614779	A	C	0.014	-1.989	0.046694	5	0.00988616	-2.32327	0.0201648	1669	--	-2.429	0.01516	LAMA1	LAMA1
7	4181414	rs184233873	SDK1	0.00725022	0.00845568	G	A	0.007	2.119	0.034049	5	0.00748951	2.31601	0.0205579	1669	++	2.428	0.01517	SDK1	SDK1
11	57824511	rs184122982	CTNND1	0.00267629	0.00396192	T	C	0.002	1.972	0.048583	3	0.00479616	2.3465	0.0189507	1668	++	2.428	0.01518	CTNND1
18	60233025	rs117593541	MC4R	0.00341025	0.00550815	C	T	0.005	2.767	0.005665	5	0.00539245	2.27878	0.0226802	1669	++	2.427	0.01524	MC4R
11	57741925	rs185768359	TMX2-CTNND1	0.00262467	0.00395092	T	A	0.002	1.972	0.048583	3	0.00479616	2.34305	0.0191267	1668	++	2.425	0.01533	SELENOH	SELENOH
5	171287849	rs149887436	RANBP17	0.00611426	0.00086784	G	A	0.005	-2.093	0.036316	3	0.00329934	-2.3373	0.0194233	1667	--	-2.424	0.01535	RANBP17	RANBP17
5	171289968	rs371686489	RANBP17	0.00609176	0.000868056	A	T	0.005	-2.093	0.036316	3	0.00329539	-2.33619	0.0194812	1669	--	-2.423	0.0154	RANBP17	RANBP17
5	171290056	rs146031068	RANBP17	0.0110715	0.000884599	C	T	0.005	-2.093	0.036316	3	0.00329539	-2.33619	0.0194812	1669	--	-2.423	0.0154	RANBP17	RANBP17
5	171302779	rs148576631	RANBP17	0.00567254	0.000867222	G	A	0.006	-2.093	0.036316	3	0.00329539	-2.33619	0.0194812	1669	--	-2.423	0.0154	TLX3
5	171303501	rs146804021	RANBP17	0.0122622	0.000898278	T	C	0.005	-2.093	0.036316	3	0.00329539	-2.33619	0.0194812	1669	--	-2.423	0.0154	TLX3
5	171304565	rs146959987	RANBP17	0.0122491	0.000898389	T	G	0.006	-2.093	0.036316	3	0.00329539	-2.33619	0.0194812	1669	--	-2.423	0.0154	TLX3
5	171307659	rs151030838	TLX3	0.00563884	0.000867195	G	C	0.005	-2.093	0.036316	3	0.00329539	-2.33619	0.0194812	1669	--	-2.423	0.0154	TLX3
13	110048043	rs185201293	COL4A1	0.0046211	0.00661318	T	G	0.005	-2.497	0.012535	4	0.00539245	-2.30304	0.0212765	1669	--	-2.422	0.01542	COL4A1
13	110048485	rs183701653	COL4A1	0.00456949	0.00662744	G	A	0.005	-2.497	0.012535	4	0.00539245	-2.30304	0.0212765	1669	--	-2.422	0.01542	COL4A1
14	84090602	rs150652054	FLRT2	0.00526257	0.00621147	T	C	0.01	-1.987	0.046945	7	0.00808868	-2.29849	0.0215339	1669	--	-2.422	0.01543	.
3	19194966	rs73819504	KCNH8	0.0161557	0.00938829	G	A	0.008	2.046	0.040748	13	0.00689035	2.25025	0.0244328	1669	++	2.421	0.01546	KCNH8	KCNH8
2	85067932	rs139602611	KCMF1	0.0065307	0.00869363	G	A	0.008	-2.948	0.003195	5	0.0119832	-2.26322	0.0236224	1669	--	-2.421	0.01548	TCF7L1
3	88049844	rs547149998	CGGBP1	0.00490182	0.00731125	T	C	0.007	-1.963	0.049651	5	0.00808868	-2.31717	0.0204947	1669	--	-2.421	0.01548	CGGBP1
7	2490914	rs181081955	GRIFIN	0.00425244	0.00613573	C	A	0.005	2.059	0.03948	7	0.00389455	2.29274	0.0218628	1669	++	2.421	0.01548	GRIFIN
11	40531818	rs147772926	LRRC4C	0.00473987	0.00799069	C	T	0.005	-2.254	0.024173	3	0.00959233	-2.32699	0.0199658	1668	--	-2.42	0.0155	LRRC4C	LRRC4C
3	22041527	rs114752208	ZNF385D	0.00298051	0.00452208	A	G	0.004	2.437	0.014794	6	0.00419413	2.27777	0.0227403	1669	++	2.42	0.01554	ZNF385D	ZNF385D
7	12696615	rs567823783	ARL4A	0.004416	0.00657385	G	A	0.004	-2.419	0.015575	5	0.00449371	-2.29048	0.0219934	1669	--	-2.419	0.01555	ARL4A
7	153544457	rs116407234	DPP6	0.0293374	0.0014556	A	T	0.011	-2.224	0.026132	9	0.00329736	-2.26244	0.0236704	1668	--	-2.419	0.01555	DPP6
2	37900070	rs147450572	RMDN2	0.00415207	0.00703113	A	C	0.004	2.762	0.00575	4	0.009287	2.28629	0.0222375	1669	++	2.419	0.01558	RMDN2
15	47686642	rs75613992	SEMA6D	0.00317494	0.00495494	T	C	0.006	-2.273	0.023017	8	0.00479329	-2.2668	0.0234024	1669	--	-2.418	0.01559	SEMA6D	SEMA6D
5	82297136	rs141949229	ATP6AP1L	0.00207981	0.00328316	T	C	0.005	-2.488	0.012839	4	0.00209706	-2.29896	0.0215074	1669	--	-2.418	0.01561	ATP6AP1L	ATP6AP1L
2	131134127	rs191497864	PLEKHB2	0.00600053	0.00890782	T	C	0.009	-2.984	0.002847	10	0.00748951	-2.19367	0.0282589	1669	--	-2.417	0.01563	PLEKHB2	PLEKHB2
9	9288248	rs72696890	PTPRD	0.0050999	0.0053675	T	C	0.009	-1.988	0.046802	7	0.00329539	-2.29267	0.0218669	1669	--	-2.416	0.01568	PTPRD	PTPRD
9	9330276	rs72698841	PTPRD	0.00434358	0.00523593	A	T	0.008	-1.988	0.046802	7	0.00329539	-2.29267	0.0218669	1669	--	-2.416	0.01568	PTPRD	PTPRD
9	9338336	rs72698853	PTPRD	0.00520695	0.00523576	C	T	0.009	-1.988	0.046802	7	0.00329539	-2.29267	0.0218669	1669	--	-2.416	0.01568	PTPRD	PTPRD
10	126562670	rs184203610	C10orf90	0.00278557	0.00429072	G	A	0.002	-1.964	0.049535	2	0.00539245	-2.34978	0.0187846	1669	--	-2.416	0.01568	C10orf90	C10orf90
8	109810051	rs145239350	SYBU	0.00282343	0.00439823	A	G	0.003	-2	0.0455	1	0.00479329	-2.36764	0.0179019	1669	--	-2.416	0.0157	SYBU
6	161706005	rs138664191	PRKN	0.00169799	0.00275798	C	T	0.004	2.107	0.035131	4	0.00449371	2.31452	0.0206394	1669	++	2.415	0.01575	PRKN	PRKN
2	128775057	rs150133657	HS6ST1	0.00637743	0.00896701	A	G	0.009	2.149	0.03163	5	0.00838826	2.29879	0.0215168	1669	++	2.413	0.01583	HS6ST1
1	14116729	rs192239232	KAZN	0.00427863	0.00624148	A	G	0.007	2.072	0.038247	6	0.00779376	2.29208	0.0219011	1668	++	2.412	0.01586	KAZN	KAZN
11	95236348	rs181179017	SESN3	0.00457345	0.00621185	C	T	0.006	2.041	0.04125	4	0.00808868	2.31496	0.0206154	1669	++	2.412	0.01587	SESN3
1	157435948	rs12081351	FCRL5	0.0868579	0.00210592	A	T	0.034	2.121	0.033882	14	0.00479616	2.22745	0.0259173	1668	++	2.412	0.01588	FCRL5
1	227900079	rs150994664	WNT9A	0.00340388	0.00472268	T	C	0.007	-2.037	0.041694	8	0.00389455	-2.27637	0.0228239	1669	--	-2.412	0.01588	WNT9A
5	5681752	rs16875999	ICE1	0.0361564	0.00865915	A	G	0.021	-1.981	0.047552	18	0.0116836	-2.21764	0.0265795	1669	--	-2.41	0.01593	ICE1
5	5689338	rs73029111	ICE1	0.0363409	0.00861321	A	C	0.022	-1.981	0.047552	18	0.0116836	-2.21764	0.0265795	1669	--	-2.41	0.01593	ICE1
5	5692663	rs6869092	ICE1	0.0363782	0.0085801	G	C	0.022	-1.981	0.047552	18	0.0116836	-2.21764	0.0265795	1669	--	-2.41	0.01593	ICE1
2	60593683	rs150959643	BCL11A	0.00538077	0.0076966	G	A	0.007	2.603	0.00923	8	0.00419664	2.23583	0.0253626	1668	++	2.41	0.01594	BCL11A
2	133336471	rs138455546	NCKAP5	0.00730706	0.00944594	C	A	0.013	2.851	0.004352	11	0.0143799	2.1867	0.0287643	1669	++	2.41	0.01594	NCKAP5	NCKAP5
14	82197814	rs75250533	SEL1L	0.0107489	0.00873417	T	A	0.011	-2.354	0.018561	11	0.00599161	-2.22684	0.0259581	1669	--	-2.41	0.01595	SEL1L
14	82220800	rs117811518	SEL1L	0.0101441	0.008567	A	T	0.01	-2.354	0.018561	11	0.00599161	-2.22684	0.0259581	1669	--	-2.41	0.01595	SEL1L
5	5686187	rs73027498	ICE1	0.0359553	0.00855575	T	G	0.022	-1.981	0.047552	18	0.0116906	-2.21645	0.0266604	1668	--	-2.409	0.01598	ICE1
7	50247087	rs62445351	IKZF1	0.0059568	0.0085107	A	T	0.007	-2.152	0.031361	8	0.0101918	-2.26529	0.023495	1668	--	-2.409	0.01601	IKZF1
5	108705133	rs114367805	FER	0.00382639	0.00679924	T	C	0.009	1.995	0.046059	8	0.0077891	2.27489	0.0229125	1669	++	2.407	0.01607	FER
4	72819909	rs138223374	COX18	0.00506639	0.00643032	C	T	0.009	2.591	0.009578	12	0.00898742	2.19495	0.0281673	1669	++	2.406	0.01613	COX18
7	50271961	rs62447172	IKZF1	0.0059823	0.00850345	A	G	0.007	-2.152	0.031361	8	0.0101857	-2.26248	0.0236676	1669	--	-2.406	0.01614	IKZF1
5	5696622	rs112173995	ICE1	0.0364743	0.0085339	T	C	0.022	-1.981	0.047552	18	0.0116906	-2.21244	0.0269363	1668	--	-2.405	0.01616	ICE1
11	95598391	rs187362789	FAM76B	0.00352419	0.00478335	T	C	0.004	-2.02	0.043354	4	0.00359497	-2.30903	0.0209419	1669	--	-2.405	0.01617	FAM76B
2	59520624	rs72810151	BCL11A	0.00586774	0.00865673	A	G	0.005	-2.515	0.011897	4	0.00868784	-2.28456	0.0223389	1669	--	-2.405	0.01618	.
2	25160795	rs35639116	POMC	0.00387992	0.00433651	G	C	0.002	2.436	0.014831	3	0.00449371	2.3029	0.0212844	1669	++	2.404	0.01621	POMC
4	47360001	rs558643360	GABRB1	0.00257048	0.00446525	G	T	0.004	-1.961	0.04986	3	0.00599161	-2.32272	0.0201944	1669	--	-2.404	0.01623	GABRB1	GABRB1
6	170321973	rs73034909	DLL1	0.00730009	0.00995757	A	G	0.01	2.106	0.035213	8	0.0107849	2.26316	0.0236256	1669	++	2.403	0.01625	FAM120B	FAM120B
6	170346860	rs73034960	DLL1	0.00727379	0.00997429	G	A	0.01	2.106	0.035213	8	0.0107849	2.26316	0.0236256	1669	++	2.403	0.01625	FAM120B	FAM120B
12	41949046	rs575419588	GXYLT1	0.0050522	0.00836587	A	G	0.006	-2.189	0.028582	5	0.00988616	-2.28635	0.0222337	1669	--	-2.403	0.01628	GXYLT1
4	53404026	rs564522956	FIP1L1	0.007889	0.00966752	G	A	0.006	-2.01	0.044482	4	0.00708128	-2.30554	0.0211366	1624	--	-2.402	0.01629	FIP1L1	FIP1L1
6	10606778	rs191578361	GCNT2	0.00481524	0.00724502	A	C	0.009	-2.13	0.033173	11	0.00602047	-2.23654	0.0253166	1661	--	-2.402	0.01631	GCNT2	GCNT2
6	20617094	rs113142665	CDKAL1	0.00617146	0.00985435	A	G	0.006	-2.37	0.017803	8	0.00659077	-2.24337	0.0248727	1669	--	-2.402	0.01632	CDKAL1	CDKAL1
18	58331742	rs140489063	NEDD4L	0.00528649	0.00672618	A	G	0.01	-2.268	0.023306	6	0.00689862	-2.26947	0.02324	1667	--	-2.401	0.01634	NEDD4L	NEDD4L
5	51164389	rs114386269	ISL1	0.0120127	0.00785486	A	G	0.009	2.832	0.004621	5	0.0122828	2.24907	0.0245079	1669	++	2.401	0.01637	ISL1
16	17841087	rs574717272	XYLT1	0.0051242	0.00763489	A	T	0.008	2.247	0.02467	14	0.00569203	2.20485	0.0274648	1669	++	2.401	0.01637	XYLT1
4	35221637	rs115905000	ARAP2	0.00485186	0.00875128	C	A	0.005	-2.191	0.02846	3	0.00718993	-2.30931	0.0209263	1669	--	-2.4	0.01639	.
10	95841695	rs79608708	ENTPD1	0.00463247	0.00785024	G	A	0.006	-2.107	0.035081	6	0.00599161	-2.27751	0.022756	1669	--	-2.4	0.01642	ENTPD1;ENTPD1-AS1	ENTPD1;ENTPD1-AS1
16	17837352	rs544282158	XYLT1	0.00512462	0.00763512	T	C	0.008	2.247	0.02467	14	0.00569544	2.20318	0.0275819	1668	++	2.399	0.01644	XYLT1
12	41947276	rs145635832	GXYLT1	0.00505382	0.00837798	T	C	0.006	-2.189	0.028582	5	0.00989209	-2.28202	0.0224879	1668	--	-2.398	0.01647	GXYLT1
4	164945776	rs190840937	TRIM61	0.00164065	0.00272648	T	G	0.003	1.961	0.04986	3	0.00449371	2.31716	0.020495	1669	++	2.398	0.01648	FAM218A
2	105302487	rs192345711	TGFBRAP1	0.00260362	0.00469331	G	A	0.004	-2.058	0.039561	4	0.00479329	-2.2988	0.0215165	1669	--	-2.397	0.01654	TGFBRAP1	TGFBRAP1
2	164592566	rs114582233	GRB14	0.003112	0.00481588	G	A	0.007	-2.498	0.01249	6	0.00479329	-2.25087	0.0243939	1669	--	-2.396	0.01656	GRB14	GRB14
12	124043258	rs537341257	RFLNA	0.00504627	0.0091645	G	A	0.015	-2.117	0.034237	7	0.0113909	-2.26301	0.0236353	1668	--	-2.395	0.01661	RFLNA	RFLNA
6	16986667	rs139009515	STMND1	0.00441027	0.00678355	T	C	0.005	-2	0.04551	8	0.00599161	-2.26187	0.0237056	1669	--	-2.395	0.01664	STMND1
8	18319497	rs138478211	NAT2	0.00396116	0.00692551	C	G	0.004	-2.664	0.007725	4	0.00389455	-2.26639	0.0234273	1669	--	-2.394	0.01667	NAT2
19	9228627	rs189182276	OR7D4	0.00456583	0.00740351	G	C	0.014	-2.01	0.044403	8	0.0077891	-2.25889	0.02389	1669	--	-2.392	0.01674	OR7D4
12	25714440	rs116949568	LMNTD1	0.00466174	0.00806751	C	T	0.006	-2.486	0.012928	5	0.00509287	-2.25971	0.0238394	1669	--	-2.392	0.01675	LMNTD1
6	97395937	rs140384748	MMS22L	0.00701837	0.00938351	G	C	0.007	-1.983	0.047313	6	0.00752106	-2.27615	0.0228371	1662	--	-2.391	0.0168	MMS22L
2	128726506	rs143768013	HS6ST1	0.0055261	0.00849191	T	C	0.007	2.149	0.03163	5	0.00898742	2.27677	0.0228001	1669	++	2.391	0.01681	HS6ST1
12	91468625	rs147416456	DCN	0.0029127	0.00337775	A	G	0.004	-2.248	0.024602	3	0.00329539	-2.29759	0.021585	1669	--	-2.391	0.01681	DCN
5	146690762	rs115902820	PPP2R2B	0.00324458	0.00432036	A	G	0.005	2.485	0.012968	5	0.00629119	2.25819	0.0239336	1669	++	2.391	0.01682	PPP2R2B	PPP2R2B
6	68058916	rs79308090	ADGRB3	0.0263875	0.00966752	G	A	0.02	2.551	0.010756	10	0.0125824	2.1998	0.0278211	1669	++	2.39	0.01684	ADGRB3
13	92971242	rs576520161	GPC5	0.00154896	0.00274087	G	A	0.002	-2.177	0.029508	2	0.00359497	-2.3153	0.0205966	1669	--	-2.389	0.01688	GPC6
22	36900961	rs735560	CSF2RB	0.0372848	0.00198327	C	T	0.009	-2.243	0.024915	8	0.00239664	-2.2398	0.0251042	1669	--	-2.389	0.01688	CSF2RB
3	123580115	rs558852656	HACD2	0.00105251	0.00112118	T	C	0.002	2.159	0.03085	2	0.0021021	2.31544	0.0205887	1665	++	2.389	0.0169	HACD2	HACD2
1	165659747	rs188368486	MGST3	0.00302836	0.0052656	C	G	0.003	-2.176	0.029523	3	0.00389455	-2.29785	0.0215706	1669	--	-2.388	0.01694	MGST3	MGST3
1	102488750	rs148903955	COL11A1	0.0041443	0.0070558	C	A	0.003	2.449	0.014306	3	0.00629496	2.28604	0.0222519	1668	++	2.388	0.01695	COL11A1
3	76608222	rs9836274	ROBO2	0.0154426	0.00658323	A	G	0.009	-1.99	0.04659	6	0.00569203	-2.27248	0.0230573	1669	--	-2.388	0.01696	ROBO2	ROBO2
2	68851420	rs76704235	BMP10	0.00555695	0.00845751	A	G	0.006	-1.987	0.046954	4	0.00718993	-2.29303	0.0218461	1669	--	-2.387	0.01697	BMP10
1	93550313	rs192471919	FNBP1L	0.00365835	0.00543714	C	T	0.003	-3.485	0.000493	6	0.00569203	-2.18206	0.029105	1669	--	-2.387	0.017	FNBP1L	FNBP1L
18	32446754	rs557552133	GAREM1	0.00177971	0.00277236	T	A	0.003	-2.663	0.007737	2	0.00509287	-2.29508	0.0217287	1669	--	-2.386	0.01704	GAREM1	GAREM1
6	10645518	rs140964964	GCNT2	0.00473166	0.00703135	A	G	0.009	-2.13	0.033173	11	0.00509287	-2.21925	0.0264695	1669	--	-2.384	0.01711	PAK1IP1
18	75377224	rs146364617	SMIM21	0.00439717	0.00778951	C	T	0.005	2.01	0.044482	4	0.0110845	2.28852	0.0221074	1669	++	2.384	0.01712	SMIM21
4	107196877	rs78625156	DKK2	0.0294668	0.00430567	T	C	0.016	2.374	0.017606	9	0.00898742	2.21583	0.0267034	1669	++	2.384	0.01714	DKK2	DKK2
10	4470348	rs185097763	AKR1E2	0.00193239	0.00343706	G	T	0.005	2.065	0.038947	2	0.00539245	2.31354	0.0206928	1669	++	2.384	0.01714	AKR1E2
4	73812189	rs140545196	CXCL6	0.00425469	0.0065559	A	G	0.008	1.969	0.049007	8	0.00689035	2.25292	0.0242644	1669	++	2.383	0.01715	CXCL6
2	115133247	rs534929822	DPP10	0.0034587	0.0039556	T	C	0.004	2.489	0.012798	6	0.00602773	2.23754	0.0252513	1659	++	2.383	0.01718	DPP10-AS1;DPP10	DPP10-AS1;DPP10
9	111795674	rs559724450	SHOC1	0.00277088	0.00504863	G	A	0.004	-2.401	0.016351	4	0.0044964	-2.26706	0.0233869	1668	--	-2.382	0.01723	UGCG
2	3163224	rs139737900	EIPR1	0.00490511	0.00548208	C	T	0.007	-2.336	0.019493	4	0.00988616	-2.26976	0.0232221	1669	--	-2.381	0.01725	TRAPPC12
6	10755244	rs146916995	TMEM14B	0.00144442	0.0019357	A	C	0.002	-1.964	0.049535	2	0.00269623	-2.31384	0.0206762	1669	--	-2.38	0.01729	TMEM14B	TMEM14B
8	56516716	rs559579618	PENK	0.00227168	0.00374915	A	G	0.005	-2.294	0.02181	2	0.0029976	-2.30223	0.0213224	1668	--	-2.38	0.0173	LINC00968	LINC00968
2	146506931	rs115842667	ACVR2A	0.00608816	0.00905667	G	A	0.013	-2.679	0.007378	6	0.009287	-2.22372	0.026167	1669	--	-2.38	0.01731	.
2	146529175	rs115420430	ACVR2A	0.00615529	0.00914937	A	G	0.013	-2.679	0.007378	6	0.009287	-2.22372	0.026167	1669	--	-2.38	0.01731	.
19	45977678	rs4803877	NOVA2	0.0959617	0.00563589	C	T	0.045	2.141	0.032301	21	0.00694444	2.15375	0.0312595	1656	++	2.38	0.01732	NOVA2
6	39202113	rs576004091	KCNK5	0.00178763	0.0033923	G	C	0.001	-2.336	0.019471	3	0.00509287	-2.28273	0.0224462	1669	--	-2.38	0.01733	KCNK5	KCNK5
1	238744876	rs182680670	MTRNR2L11	0.00533423	0.00941555	T	G	0.01	-2.047	0.040699	7	0.00958658	-2.25141	0.0243594	1669	--	-2.379	0.01736	MTRNR2L11
12	32092637	rs528183892	BICD1	0.002471	0.00425921	A	C	0.005	2.111	0.034808	3	0.00479329	2.28847	0.0221104	1669	++	2.376	0.01751	BICD1
7	155609387	rs113774980	RBM33	0.00536869	0.00470938	A	G	0.005	2.059	0.039532	3	0.00569203	2.29006	0.0220177	1669	++	2.375	0.01754	RBM33
8	16068656	rs145210148	MSR1	0.00262448	0.00396648	A	G	0.002	-2.177	0.029508	2	0.00762195	-2.30053	0.021418	1640	--	-2.375	0.01754	MSR1
7	158244458	rs556453778	PTPRN2	0.00331523	0.00532739	A	G	0.003	2.272	0.023098	6	0.0059952	2.24189	0.0249684	1668	++	2.374	0.0176	PTPRN2	PTPRN2
1	94853643	rs139655496	SLC44A3	0.00409745	0.00650316	C	G	0.007	1.985	0.047194	4	0.00539245	2.2784	0.0227026	1669	++	2.373	0.01766	SLC44A3;SLC44A3-AS1	SLC44A3;SLC44A3-AS1
1	206765169	rs113508489	IL10	0.00621911	0.00879584	T	C	0.008	-2.238	0.025247	8	0.0110911	-2.22205	0.0262798	1668	--	-2.371	0.01772	IL10
7	23471461	rs145636449	IGF2BP3	0.00574159	0.00921395	A	G	0.009	2.254	0.024185	4	0.0117258	2.26354	0.0236026	1663	++	2.371	0.01773	IGF2BP3
20	33925043	rs140667878	RALY	0.00423019	0.00566827	A	G	0.007	2.577	0.009961	4	0.00569544	2.24728	0.0246223	1668	++	2.371	0.01776	RALY
18	51990026	rs73453347	DCC	0.0360923	0.00783743	T	A	0.016	2.797	0.005161	11	0.00509287	2.15092	0.0314824	1669	++	2.37	0.01778	DCC
20	33908899	rs74908904	CHMP4B	0.00425202	0.00569906	C	T	0.007	2.577	0.009961	4	0.00569203	2.24677	0.024655	1669	++	2.37	0.01778	RALY
5	36347882	rs190523035	RANBP3L	0.00308396	0.00506349	C	T	0.003	-2.099	0.035823	2	0.00449371	-2.29742	0.0215948	1669	--	-2.369	0.01785	RANBP3L
4	96375806	rs116701660	PDHA2	0.00275615	0.00439846	C	T	0.004	2.254	0.02421	3	0.00599161	2.27508	0.0229014	1669	++	2.369	0.01786	LINC02267	LINC02267
7	23565222	rs184084829	CCDC126	0.00224099	0.00348524	A	T	0.007	-2.486	0.012914	5	0.00299581	-2.23596	0.0253545	1669	--	-2.368	0.01786	CCDC126
1	6972928	rs150741609	CAMTA1	0.0017073	0.00289931	A	G	0.002	-2.333	0.019631	3	0.00269623	-2.2703	0.0231895	1669	--	-2.367	0.01793	CAMTA1	CAMTA1
1	169289916	rs185044587	NME7	0.00809295	0.00907174	A	G	0.006	-2.399	0.016425	6	0.00718993	-2.22752	0.0259127	1669	--	-2.367	0.01793	NME7	NME7
10	51894920	rs144317917	PRKG1	0.00484929	0.00817641	C	T	0.005	-2.349	0.018805	5	0.0077891	-2.24195	0.0249643	1669	--	-2.367	0.01793	PRKG1	PRKG1
14	81780238	rs113421111	SEL1L	0.00355174	0.00577721	T	A	0.004	2.446	0.01443	2	0.00719424	2.28381	0.0223827	1668	++	2.367	0.01793	SEL1L
6	130973568	rs147811360	EPB41L2	0.0021639	0.00371678	T	G	0.005	1.978	0.047962	7	0.00359497	2.24328	0.0248786	1669	++	2.366	0.01796	EPB41L2	EPB41L2
4	149124361	rs10034293	IQCM	0.031034	0.00156424	A	G	0.014	2.332	0.019689	11	0.00359497	2.18421	0.0289469	1669	++	2.366	0.01799	NR3C2
7	153299521	rs148928222	ACTR3B	0.00407346	0.00664122	A	G	0.006	-2.034	0.041981	6	0.00769704	-2.24658	0.0246668	1624	--	-2.366	0.01799	ACTR3B
12	109875985	rs139228769	GLTP	0.00129807	0.00223021	A	G	0.003	-1.961	0.04986	3	0.00239664	-2.28489	0.0223193	1669	--	-2.366	0.01799	GLTP	GLTP
1	67311426	rs186033840	IL12RB2	0.00402832	0.00681452	A	G	0.006	-2.488	0.012839	4	0.00539245	-2.24629	0.0246852	1669	--	-2.365	0.01802	IL12RB2	IL12RB2
11	59682416	rs140780118	PATL1	0.00377777	0.00641244	C	T	0.003	2.184	0.028943	4	0.00569544	2.26107	0.0237548	1668	++	2.365	0.01802	PATL1
19	6099114	rs187204259	RFX2	0.00514953	0.00727757	G	A	0.008	2.104	0.035351	9	0.00988616	2.2163	0.0266707	1669	++	2.364	0.01806	RFX2	RFX2
7	127557059	rs114894280	GCC1	0.0106114	0.00187353	T	C	0.008	2.213	0.026883	2	0.00509287	2.28894	0.0220828	1669	++	2.364	0.01807	GCC1
1	57000200	rs185902000	DAB1	0.00479345	0.00846066	T	C	0.007	2.066	0.038867	7	0.00659472	2.23421	0.0254689	1668	++	2.363	0.01812	DAB1	DAB1
7	9165746	rs150455162	NXPH1	0.00360456	0.00492611	T	A	0.005	-2.535	0.011232	4	0.00569203	-2.24164	0.0249844	1669	--	-2.363	0.01813	NXPH1
1	56973232	rs79020895	C8B	0.00474708	0.00839477	T	G	0.007	2.066	0.038867	7	0.00659077	2.23394	0.0254869	1669	++	2.363	0.01814	C8B
16	13276564	rs189031543	SHISA9	0.00275842	0.00306834	T	C	0.004	-2.256	0.024052	2	0.00299581	-2.28578	0.0222673	1669	--	-2.362	0.01815	U91319.1	U91319.1
7	71336738	rs137994737	GALNT17	0.00182123	0.00320543	G	A	0.005	-2.003	0.045182	6	0.00389455	-2.24382	0.0248443	1669	--	-2.36	0.01829	GALNT17	GALNT17
18	12703485	rs139816401	PSMG2	0.00616879	0.00960168	T	C	0.007	2.024	0.043012	6	0.00868784	2.24231	0.0249413	1669	++	2.359	0.0183	PSMG2	PSMG2
2	162903371	rs142748130	KCNH7	0.00317494	0.00236915	G	A	0.001	-2.236	0.025347	1	0.00449371	-2.30459	0.0211896	1669	--	-2.359	0.01834	KCNH7
3	32470130	rs432825	CMTM6	0.0662192	0.00980514	A	G	0.026	2.188	0.028668	16	0.012882	2.15499	0.0311626	1669	++	2.358	0.01838	CMTM7	CMTM7
17	32989337	rs28834202	SPACA3	0.0171964	0.00534271	T	C	0.012	2.409	0.015997	9	0.00419413	2.18682	0.0287553	1669	++	2.357	0.0184	SPACA3	SPACA3
1	32443780	rs180711969	AL033529.1	0.00327436	0.00481708	A	G	0.001	-2	0.0455	1	0.00419413	-2.30903	0.0209421	1669	--	-2.357	0.01841	ZBTB8B
14	103124828	rs8176357	TNFAIP2	0.00382313	0.00588563	A	G	0.007	2.291	0.021976	6	0.00809353	2.22415	0.0261385	1668	++	2.357	0.01841	TNFAIP2	TNFAIP2
1	238744102	rs150690519	MTRNR2L11	0.00579342	0.00964755	T	A	0.01	2.028	0.042555	9	0.00748951	2.21453	0.0267924	1669	++	2.357	0.01842	MTRNR2L11
5	46287355	rs79635902	HCN1	0.00473202	0.00559184	G	A	0.007	2.102	0.03557	7	0.00599161	2.2251	0.0260744	1669	++	2.356	0.01846	HCN1
1	209766357	rs187653925	TRAF3IP3	0.00528757	0.00768254	G	A	0.011	-1.979	0.047838	8	0.00988616	-2.22476	0.0260976	1669	--	-2.356	0.01847	TRAF3IP3	TRAF3IP3
18	51992874	rs73453352	DCC	0.0300775	0.0077505	A	G	0.014	2.741	0.006118	10	0.00509287	2.15092	0.0314824	1669	++	2.356	0.01847	DCC
17	82587452	rs192075449	FOXK2	0.00311161	0.00487752	A	G	0.005	2.349	0.01882	6	0.00838826	2.21894	0.0264908	1669	++	2.356	0.0185	FOXK2	FOXK2
3	8300828	rs116527384	LMCD1	0.00212397	0.00339451	T	G	0.002	-2	0.0455	1	0.00329539	-2.30709	0.0210501	1669	--	-2.355	0.01851	LMCD1-AS1	LMCD1-AS1
6	32808359	rs141274380	HLA-DOB	0.00129121	0.00227646	T	C	0.003	-2.094	0.036256	3	0.00209706	-2.26795	0.0233324	1669	--	-2.355	0.01854	HLA-DOB
5	97554913	rs113595861	RIOK2	0.00418766	0.0068769	G	A	0.006	-2.019	0.04346	5	0.00449371	-2.24621	0.0246908	1669	--	-2.353	0.01861	LINC01340	LINC01340
2	72173214	rs116161431	EXOC6B	0.00587554	0.00978813	G	A	0.009	-2.149	0.031598	8	0.00838826	-2.20987	0.0271143	1669	--	-2.353	0.01862	CYP26B1
13	99255314	rs41279138	UBAC2	0.00305112	0.0053437	T	G	0.006	-2.03	0.042311	4	0.00748951	-2.25615	0.0240612	1669	--	-2.353	0.01864	GPR18;UBAC2	GPR18;UBAC2
3	79673359	rs115264547	ROBO1	0.00354958	0.00498385	C	A	0.008	2.808	0.004993	6	0.0077891	2.18809	0.0286634	1669	++	2.352	0.01866	ROBO1	ROBO1
3	149533625	rs78598836	WWTR1	0.00300856	0.00469258	T	C	0.003	-2.561	0.010425	5	0.00569203	-2.21454	0.0267917	1669	--	-2.351	0.01871	WWTR1	WWTR1
15	54091856	rs189148701	UNC13C	0.00704452	0.00935145	A	G	0.009	-2.036	0.041745	9	0.00868784	-2.20719	0.0273005	1669	--	-2.35	0.01875	UNC13C	UNC13C
14	56944311	rs7342568	OTX2	0.0350837	0.00339303	T	C	0.016	2.021	0.043301	9	0.00808868	2.20745	0.0272828	1669	++	2.35	0.0188	OTX2-AS1	OTX2-AS1
4	32188932	rs185206531	PCDH7	0.00337871	0.00415388	G	C	0.001	2.283	0.022422	2	0.0044964	2.27138	0.023124	1668	++	2.349	0.01882	LINC02506	LINC02506
2	100994145	rs60966863	NPAS2	0.00896257	0.00178041	T	C	0.005	-2.08	0.037509	5	0.00269784	-2.23712	0.0252787	1668	--	-2.347	0.0189	NPAS2	NPAS2
1	57029013	rs115485969	DAB1	0.00456322	0.00811573	T	G	0.007	2.066	0.038867	7	0.00659077	2.2181	0.0265479	1669	++	2.347	0.01893	DAB1	DAB1
1	183012299	rs144234923	LAMC1	0.0041808	0.00563747	T	C	0.005	2.307	0.021047	4	0.00599161	2.23682	0.0252978	1669	++	2.347	0.01893	LAMC1
1	183053204	rs184950278	LAMC1	0.00419587	0.00563817	T	C	0.005	2.307	0.021047	4	0.00599161	2.23682	0.0252978	1669	++	2.347	0.01893	LAMC1	LAMC1
9	137202004	rs191755494	TPRN	0.00441181	0.00776022	C	T	0.007	2.051	0.040288	6	0.00958658	2.22818	0.0258684	1669	++	2.347	0.01893	TPRN	TPRN
3	104011942	rs150374620	ALCAM	0.0053888	0.00768159	T	G	0.013	-2.131	0.033119	7	0.00569203	-2.21342	0.0268685	1669	--	-2.346	0.01895	.
7	28243324	rs149515866	CREB5	0.00579789	0.00974197	T	C	0.007	2.128	0.033339	13	0.0077891	2.16735	0.0302079	1669	++	2.346	0.01897	JAZF1-AS1	JAZF1-AS1
7	117182802	rs150609362	ST7	0.00631056	0.00960406	T	C	0.01	-1.986	0.047011	11	0.0140803	-2.19152	0.0284142	1669	--	-2.345	0.01902	ST7	ST7
3	58540202	rs146584171	ACOX2	0.00509142	0.0084906	T	G	0.007	-2.046	0.040765	6	0.0107849	-2.22604	0.0260117	1669	--	-2.344	0.01905	ACOX2
10	106621267	rs12414295	SORCS1	0.00542318	0.00215277	G	T	0.007	-2.198	0.027968	6	0.00179748	-2.21659	0.0266512	1669	--	-2.344	0.01907	SORCS1	SORCS1
5	165669964	rs115710460	TENM2	0.0103091	0.0095865	G	C	0.008	2.104	0.035399	3	0.0104916	2.25619	0.0240586	1668	++	2.343	0.01911	.
8	56163476	rs185761470	PLAG1	0.00221936	0.00375508	G	C	0.004	-2.294	0.02181	2	0.00299581	-2.26533	0.0234926	1669	--	-2.343	0.01911	PLAG1	PLAG1
16	88644227	rs149703905	CYBA	0.0048644	0.00749574	G	A	0.006	-1.964	0.049566	9	0.00689448	-2.20547	0.027421	1668	--	-2.343	0.01911	CYBA	CYBA
4	78798943	rs141703955	BMP2K	0.00479648	0.00683001	T	C	0.008	-1.982	0.047462	13	0.00748951	-2.17667	0.0295051	1669	--	-2.343	0.01915	BMP2K	BMP2K
7	1535287	rs73285474	MAFK	0.0500433	0.000898417	A	G	0.016	2.245	0.024796	7	0.00419413	2.20186	0.0276751	1669	++	2.342	0.01916	MAFK	MAFK
5	139726315	rs190016682	CXXC5	0.00746927	0.00842662	A	G	0.02	2.165	0.030415	11	0.0111178	2.17392	0.0297111	1664	++	2.342	0.01917	PSD2
7	36268243	rs190820861	EEPD1	0.00267015	0.00390698	A	G	0.003	-2.21	0.027101	2	0.00509898	-2.26699	0.0233908	1667	--	-2.342	0.01917	EEPD1	EEPD1
8	2494479	rs138155877	MYOM2	0.000760727	0.00151754	A	T	0.001	-2.01	0.044482	2	0.00209706	-2.2738	0.0229781	1669	--	-2.342	0.01918	MYOM2
17	8559886	rs117772970	MYH10	0.00463325	0.00583754	G	A	0.004	-2.029	0.042504	6	0.00509287	-2.2246	0.0261081	1669	--	-2.342	0.01918	MYH10	MYH10
11	118884322	rs537459692	CXCR5	0.00184409	0.00300486	A	C	0.003	-1.995	0.046029	5	0.00299581	-2.23483	0.0254285	1669	--	-2.341	0.01926	CXCR5	CXCR5
12	15763170	rs12368893	EPS8	0.00803095	0.00968002	T	G	0.008	1.993	0.046269	8	0.00868784	2.20677	0.0273299	1669	++	2.339	0.01933	EPS8	EPS8
8	75948231	rs182089681	HNF4G	0.00363705	0.00540599	G	A	0.009	-2.244	0.024845	9	0.00599161	-2.18002	0.0292561	1669	--	-2.338	0.01936	HNF4G
8	76026565	rs140001429	HNF4G	0.00360718	0.00535083	T	C	0.008	-2.244	0.024845	9	0.00599161	-2.18002	0.0292561	1669	--	-2.338	0.01936	HNF4G
3	76623672	rs9813304	ROBO2	0.039622	0.007184	C	G	0.014	-1.971	0.048707	8	0.00659077	-2.20741	0.0272852	1669	--	-2.338	0.01937	ROBO2	ROBO2
7	14475579	rs146776767	DGKB	0.00367986	0.00636775	T	C	0.005	-2.548	0.010842	4	0.00539245	-2.21512	0.0267522	1669	--	-2.337	0.01944	DGKB	DGKB
4	94832628	rs561678823	BMPR1B	0.00235753	0.00269826	T	C	0.005	2.266	0.023474	5	0.00629119	2.21415	0.0268185	1669	++	2.335	0.01956	BMPR1B	BMPR1B
3	197429745	rs73894143	BDH1	0.039667	0.00579234	G	A	0.019	2.215	0.026735	10	0.00718993	2.16955	0.0300407	1669	++	2.334	0.01959	BDH1
2	130347274	rs116071520	IMP4	0.00443676	0.00678208	C	T	0.004	-2.573	0.010095	5	0.00689035	-2.19668	0.0280429	1669	--	-2.334	0.0196	IMP4	IMP4
5	6244369	rs368591423	MED10	0.00407372	0.00521817	C	T	0.004	-2.078	0.037667	3	0.00599161	-2.24756	0.0246045	1669	--	-2.334	0.01962	MED10
3	81441586	rs115194910	GBE1	0.00309206	0.00250906	G	C	0.008	2.769	0.005625	6	0.00569203	2.17117	0.0299186	1669	++	2.333	0.01965	GBE1
6	91368583	rs114689276	MAP3K7	0.0578872	0.00537518	T	C	0.023	-2.289	0.022072	13	0.00719424	-2.13987	0.0323652	1668	--	-2.333	0.01965	MAP3K7
1	183200256	rs150845807	LAMC2	0.00628953	0.00845673	C	G	0.006	-2.166	0.030331	10	0.00719424	-2.17189	0.0298638	1668	--	-2.333	0.01967	LAMC2	LAMC2
5	139747571	rs72793003	PSD2	0.00733344	0.00839295	A	C	0.019	2.156	0.031113	11	0.0110845	2.16519	0.0303735	1669	++	2.333	0.01967	PSD2
6	82537649	rs117862746	TPBG	0.0056417	0.00793577	A	G	0.009	-2.074	0.038038	6	0.0101857	-2.21144	0.0270054	1669	--	-2.332	0.01972	TPBG
9	23872903	rs186193024	ELAVL2	0.00308694	0.00505583	T	A	0.004	2	0.0455	2	0.00748951	2.26382	0.0235853	1669	++	2.332	0.01972	ELAVL2
2	137723557	rs1900214	THSD7B	0.02713	0.003192	G	A	0.015	-2.497	0.012511	7	0.00539245	-2.17428	0.0296839	1669	--	-2.331	0.01975	HNMT
2	73472041	rs146773347	ALMS1	0.00503194	0.00604745	T	C	0.007	-2.54	0.011074	5	0.00419413	-2.19539	0.028136	1669	--	-2.331	0.01976	ALMS1	ALMS1
16	66202166	rs535755178	CDH5	0.00556768	0.00961211	T	C	0.008	2.197	0.028051	10	0.00898742	2.1674	0.0302041	1669	++	2.33	0.01978	CDH5
9	76384306	rs149282392	RFK	0.00646892	0.00876785	T	C	0.008	-1.96	0.049987	4	0.009287	-2.23703	0.0252842	1669	--	-2.33	0.0198	RFK
9	76437661	rs139745781	GCNT1	0.00650547	0.00882818	A	T	0.008	-1.96	0.049987	4	0.009287	-2.23703	0.0252842	1669	--	-2.33	0.0198	GCNT1	GCNT1
6	91368930	rs112331364	MAP3K7	0.0582934	0.00537385	C	T	0.023	-2.289	0.022072	13	0.00718993	-2.13629	0.0326554	1669	--	-2.329	0.01984	MAP3K7
6	91369582	rs144365710	MAP3K7	0.0580192	0.00538883	G	A	0.023	-2.289	0.022072	13	0.00718993	-2.13629	0.0326554	1669	--	-2.329	0.01984	MAP3K7
6	93232928	rs138304619	EPHA7	0.00623682	0.00965652	G	T	0.009	-2.671	0.007567	11	0.0104916	-2.12004	0.0340024	1668	--	-2.329	0.01984	EPHA7
18	26693450	rs192886002	KCTD1	0.0035582	0.00568675	G	A	0.007	-1.976	0.048169	6	0.00449371	-2.215	0.0267603	1669	--	-2.329	0.01984	PCAT18;AQP4-AS1	PCAT18;AQP4-AS1
7	1752777	rs117279622	ELFN1	0.0141868	0.00953708	A	T	0.015	2.056	0.039809	12	0.0140803	2.16319	0.0305268	1669	++	2.329	0.01985	ELFN1
8	75787397	rs141220552	HNF4G	0.00358353	0.00553591	T	C	0.009	-2.433	0.014958	10	0.00569203	-2.14784	0.0317266	1669	--	-2.329	0.01985	HNF4G
9	134231282	rs540715222	WDR5	0.00378122	0.00560545	G	C	0.004	-2.226	0.026014	3	0.00419413	-2.23643	0.0253236	1669	--	-2.329	0.01987	WDR5
6	163644849	rs184368485	QKI	0.00302611	0.00381065	A	G	0.002	1.98	0.04771	3	0.00509287	2.24668	0.0246602	1669	++	2.329	0.01988	QKI
14	85000819	rs142637809	FLRT2	0.00351793	0.00461729	T	C	0.005	2.17	0.029999	4	0.00449371	2.22428	0.0261299	1669	++	2.328	0.01993	FLRT2
3	128768085	rs116823439	RAB7A	0.00487308	0.00559135	T	C	0.005	-2.246	0.024726	5	0.00449371	-2.20788	0.0272528	1669	--	-2.327	0.01995	RAB7A	RAB7A
8	1232447	rs191468875	DLGAP2	0.00245724	0.002819	A	T	0.006	-2.741	0.006132	6	0.00629119	-2.16484	0.0303997	1669	--	-2.325	0.02007	DLGAP2	DLGAP2
2	17348298	rs115829440	RAD51AP2	0.0038991	0.00604351	A	C	0.008	-2.339	0.019327	9	0.00689035	-2.15897	0.0308527	1669	--	-2.324	0.0201	RAD51AP2
3	58387580	rs147409730	PXK	0.00671361	0.00795028	C	T	0.002	-2.065	0.038947	2	0.00719424	-2.25402	0.0241949	1668	--	-2.324	0.02012	PXK	PXK
3	58308758	rs190245398	RPP14	0.00647797	0.00791458	C	T	0.002	-2.065	0.038947	2	0.00719424	-2.25275	0.0242749	1668	--	-2.323	0.02019	HTD2;RPP14	HTD2;RPP14
8	103429872	rs139096038	AC012213.5	0.00337069	0.00548276	C	A	0.002	-2.2	0.027807	3	0.00419413	-2.2311	0.0256743	1669	--	-2.322	0.02022	DCAF13	DCAF13
15	36603520	rs59218179	C15orf41	0.0199447	0.00252447	A	G	0.006	2.587	0.009686	6	0.00449371	2.17138	0.0299023	1669	++	2.322	0.02022	C15orf41	C15orf41
15	36605335	rs73379840	C15orf41	0.0203012	0.00252431	G	A	0.006	2.587	0.009686	6	0.00449371	2.17138	0.0299023	1669	++	2.322	0.02022	C15orf41	C15orf41
5	68979078	rs555652586	SLC30A5	0.00191884	0.00267918	G	A	0.004	-2.012	0.044252	5	0.00239664	-2.21346	0.0268658	1669	--	-2.32	0.02034	LINC02198	LINC02198
3	194075171	rs73891344	HES1	0.0476107	0.00968122	T	C	0.016	3.023	0.002504	7	0.0077891	2.12823	0.0333183	1669	++	2.319	0.02039	HES1
1	114286556	rs185715701	TRIM33	0.00150867	0.00291247	A	C	0.003	-1.961	0.04986	3	0.00269623	-2.23726	0.0252694	1669	--	-2.318	0.02043	SYT6
13	93182212	rs549726357	GPC6	0.00167441	0.00315897	C	T	0.004	-2.343	0.01911	2	0.00269623	-2.23838	0.0251966	1669	--	-2.318	0.02044	GPC6
8	78022549	rs559940596	PKIA	0.00618668	0.00935538	T	A	0.006	-2.363	0.018119	6	0.00808868	-2.18046	0.0292236	1669	--	-2.318	0.02045	PKIA
11	109552809	rs142394705	C11orf87	0.00300279	0.00433705	C	G	0.004	-2.058	0.039592	4	0.00359497	-2.2196	0.0264462	1669	--	-2.318	0.02047	C11orf87
11	109603230	rs138744032	C11orf87	0.00305116	0.00439901	C	T	0.004	-2.058	0.039592	4	0.00359497	-2.2196	0.0264462	1669	--	-2.318	0.02047	C11orf87
4	176565106	rs552932726	VEGFC	0.00109547	0.00156419	T	C	0.003	-1.993	0.046211	2	0.00209706	-2.24923	0.0244978	1669	--	-2.317	0.02051	VEGFC
7	24748530	rs568230794	GSDME	0.00182971	0.00315975	A	G	0.002	-2.009	0.044539	5	0.00299581	-2.20985	0.0271158	1669	--	-2.316	0.02054	GSDME	GSDME
7	155649148	rs185551075	RBM33	0.00335509	0.0049439	G	A	0.005	2.059	0.039532	3	0.00599161	2.2311	0.0256744	1669	++	2.316	0.02054	RBM33	RBM33
7	155709300	rs193286185	RBM33	0.00321301	0.00472399	A	G	0.005	2.059	0.039532	3	0.00599161	2.2311	0.0256744	1669	++	2.316	0.02054	RBM33	RBM33
1	48588614	rs143124370	AGBL4	0.00413937	0.00661973	T	C	0.005	-2.092	0.036418	5	0.00570571	-2.205	0.0274543	1665	--	-2.316	0.02055	AGBL4	AGBL4
2	7327644	rs189886981	RNF144A	0.00414515	0.00538867	G	T	0.006	-2.101	0.035649	7	0.00718993	-2.18502	0.0288877	1669	--	-2.316	0.02055	RNF144A
9	133872761	rs73662320	VAV2	0.0267724	0.00875219	C	G	0.017	2.028	0.042538	14	0.0112257	2.13866	0.0324631	1648	++	2.316	0.02057	VAV2	VAV2
4	133164428	rs187351235	PCDH10	0.00142502	0.00265273	G	A	0.002	2.028	0.042517	3	0.00389455	2.23127	0.0256631	1669	++	2.315	0.0206	PCDH10	PCDH10
5	95034943	rs116245284	MCTP1	0.00422433	0.0060452	G	A	0.007	-1.969	0.048997	5	0.00509287	-2.21054	0.027068	1669	--	-2.315	0.02062	MCTP1	MCTP1
17	4589037	rs147794762	SMTNL2	0.00326031	0.00559256	A	G	0.007	-2.118	0.034152	4	0.00659077	-2.21378	0.0268437	1669	--	-2.315	0.02063	SMTNL2	SMTNL2
20	32624482	rs144555898	C20orf203	0.00423782	0.00619771	T	C	0.006	-2.21	0.027075	10	0.009287	-2.14938	0.0316042	1669	--	-2.314	0.02069	NOL4L
3	27321942	rs182121365	NEK10	0.0071308	0.00987922	G	A	0.012	-2.577	0.009976	9	0.00808868	-2.13036	0.0331417	1669	--	-2.313	0.0207	NEK10	NEK10
7	23928591	rs117583188	STK31	0.00264528	0.00373238	A	C	0.006	-2.486	0.012914	5	0.00239664	-2.18073	0.0292031	1669	--	-2.313	0.0207	STK31
9	36317483	rs186295918	CLTA	0.00391891	0.00588709	A	G	0.006	2.047	0.040619	6	0.00808868	2.1938	0.0282494	1669	++	2.312	0.02076	GNE
14	47971484	rs187450459	MDGA2	0.00353293	0.00481767	C	T	0.005	2.647	0.008118	5	0.00718993	2.17002	0.0300057	1669	++	2.311	0.02081	MDGA2
15	40406749	rs569721101	IVD	0.00113075	0.0021527	A	G	0.003	2.469	0.013555	5	0.00419413	2.17973	0.0292775	1669	++	2.311	0.02081	IVD	IVD
1	68272593	rs115423466	WLS	0.00625907	0.00935245	C	T	0.012	2.056	0.039754	11	0.00748951	2.15108	0.0314695	1669	++	2.31	0.02086	WLS
21	42771834	rs145125650	PDE9A	0.00191844	0.0032359	G	C	0.005	2.018	0.043551	4	0.00419413	2.21444	0.0267982	1669	++	2.31	0.02086	PDE9A	PDE9A
18	45405974	rs72908668	SLC14A2	0.00560978	0.00835503	A	G	0.006	2.071	0.038323	7	0.00748951	2.18111	0.0291753	1669	++	2.31	0.02087	SLC14A2	SLC14A2
18	45432211	rs72910717	SLC14A2	0.00560173	0.00830287	A	G	0.006	2.071	0.038323	7	0.00748951	2.18111	0.0291753	1669	++	2.31	0.02087	SLC14A2;SLC14A2-AS1	SLC14A2;SLC14A2-AS1
7	124114087	rs78047859	TMEM229A	0.00367842	0.00636696	G	A	0.003	-2	0.0455	1	0.00718993	-2.26161	0.0237215	1669	--	-2.31	0.0209	TMEM229A
11	134967177	rs142329479	B3GAT1	0.00681952	0.00959508	T	C	0.008	2.139	0.032416	10	0.0104853	2.15117	0.0314627	1669	++	2.31	0.0209	B3GAT1
7	124203530	rs74983173	TMEM229A	0.00372697	0.00642634	A	G	0.003	-2	0.0455	1	0.00719424	-2.26127	0.0237428	1668	--	-2.31	0.02091	TMEM229A
12	40772373	rs4768309	CNTN1	0.004157	0.00676179	C	T	0.005	2.305	0.021185	5	0.00569203	2.18685	0.0287535	1669	++	2.31	0.02091	CNTN1	CNTN1
3	82483976	rs554947603	GBE1	0.00170279	0.00195113	G	A	0.006	2.441	0.014644	4	0.00449371	2.19273	0.0283267	1669	++	2.309	0.02092	GBE1
5	103700776	rs78429130	NUDT12	0.00493591	0.00518945	A	G	0.005	2.203	0.027622	4	0.00539568	2.20439	0.0274969	1668	++	2.309	0.02092	NUDT12
14	83560936	rs117885424	FLRT2	0.00714665	0.00920046	C	T	0.009	2.137	0.032634	8	0.00958658	2.16643	0.0302781	1669	++	2.309	0.02095	.
18	31291490	rs111391139	DSG1	0.0139756	0.00285139	G	C	0.005	-2.01	0.044482	2	0.00209706	-2.2407	0.0250457	1669	--	-2.309	0.02095	DSG1
20	45354133	rs74174944	SDC4	0.0045853	0.00783694	G	T	0.006	2.245	0.024782	4	0.00898742	2.20176	0.0276823	1669	++	2.309	0.02095	SDC4
11	119846369	rs191410728	NECTIN1	0.00292418	0.00537368	C	A	0.003	2.224	0.026148	3	0.00718993	2.21551	0.0267252	1669	++	2.308	0.02101	NECTIN1
14	83556902	rs118098154	FLRT2	0.00716242	0.00918867	A	G	0.009	2.137	0.032634	8	0.00959233	2.16479	0.0304038	1668	++	2.307	0.02104	.
16	52661675	rs189654431	TOX3	0.00261674	0.0030257	A	T	0.003	-2.414	0.015777	3	0.00389455	-2.2062	0.0273703	1669	--	-2.306	0.02108	TOX3
3	142141771	rs142800815	TFDP2	0.0024847	0.00403313	T	C	0.006	3.283	0.001027	10	0.00329934	2.05852	0.03954	1667	++	2.306	0.02112	TFDP2	TFDP2
1	213070885	rs149895805	RPS6KC1	0.00155626	0.00243109	G	A	0.002	2.177	0.029508	2	0.00329539	2.23021	0.0257333	1669	++	2.304	0.02121	RPS6KC1	RPS6KC1
1	213135345	rs148929467	RPS6KC1	0.00157718	0.00244726	C	T	0.002	2.177	0.029508	2	0.00329539	2.23021	0.0257333	1669	++	2.304	0.02121	RPS6KC1	RPS6KC1
3	81934395	rs184435989	GBE1	0.0018214	0.00226139	G	A	0.006	2.337	0.019454	4	0.00419664	2.1923	0.0283581	1668	++	2.304	0.02122	GBE1
2	146653696	rs187190210	ACVR2A	0.00239442	0.00413569	T	C	0.004	2.058	0.039592	4	0.00419413	2.20493	0.0274587	1669	++	2.303	0.02128	.
4	146976761	rs185484462	TTC29	0.00351832	0.00568481	A	G	0.004	-2.065	0.038947	2	0.00629119	-2.23234	0.0255926	1669	--	-2.302	0.02131	POU4F2
20	52122428	rs577258087	ZFP64	0.00554107	0.00669858	T	C	0.006	2.352	0.018682	6	0.00599161	2.16495	0.0303912	1669	++	2.302	0.02134	ZFP64	ZFP64
2	126811593	rs141786416	TEX51	0.00436876	0.00800632	C	T	0.002	-2.112	0.034679	2	0.00748951	-2.23004	0.0257448	1669	--	-2.302	0.02135	TEX51
6	76837686	rs72891063	HTR1B	0.00614321	0.00831029	G	C	0.013	2.406	0.016107	14	0.00750751	2.09003	0.0366147	1665	++	2.301	0.02139	HTR1B
7	109785573	rs529597456	IMMP2L	0.00250646	0.00436078	A	G	0.005	-2.21	0.027133	6	0.00509898	-2.17266	0.0298057	1667	--	-2.301	0.02139	.
12	74358222	rs187094476	ATXN7L3B	0.00596679	0.00834264	A	G	0.01	-2.16	0.030794	5	0.012882	-2.18619	0.0288016	1669	--	-2.301	0.02139	ATXN7L3B
16	68639286	rs74547667	CDH3	0.0528074	0.0048661	A	G	0.019	2.097	0.036036	10	0.00659077	2.14564	0.0319019	1669	++	2.301	0.02139	CDH3	CDH3
3	35598915	rs116560443	ARPP21	0.00211062	0.00297619	T	C	0.002	-2	0.0455	1	0.00419664	-2.2524	0.0242971	1668	--	-2.301	0.02141	ARPP21
1	6411631	rs144134049	HES2	0.00316054	0.00467637	T	C	0.004	2.101	0.035683	4	0.00718993	2.20021	0.0277922	1669	++	2.3	0.02143	HES2
6	97111462	rs142041286	KLHL32	0.00625916	0.00877981	T	C	0.006	-2.211	0.027014	7	0.00748951	-2.16186	0.0306289	1669	--	-2.3	0.02143	KLHL32	KLHL32
12	27908901	rs566145521	PTHLH	0.003225	0.00551271	T	G	0.003	-2.396	0.016581	4	0.00419413	-2.18484	0.0289004	1669	--	-2.299	0.02148	PTHLH
1	9158062	rs548883080	GPR157	0.0029032	0.00469287	C	A	0.006	-1.964	0.049535	2	0.00599161	-2.23221	0.025601	1669	--	-2.299	0.02152	MIR34AHG	MIR34AHG
16	50511389	rs181593165	NKD1	0.00304342	0.00452264	A	G	0.005	-2.19	0.02856	7	0.00509287	-2.16179	0.0306343	1669	--	-2.299	0.02152	NKD1
10	14560567	rs77934488	FAM107B	0.00379634	0.00625658	G	A	0.004	-1.98	0.047755	6	0.00419413	-2.18363	0.0289897	1669	--	-2.298	0.02155	FAM107B	FAM107B
19	45971068	rs11083791	NOVA2	0.0802694	0.00531272	A	G	0.043	2.698	0.006979	18	0.00748951	2.0295	0.0424078	1669	++	2.297	0.0216	NOVA2	NOVA2
5	114870633	rs192770004	TRIM36	0.00254707	0.00216846	T	A	0.002	-2.213	0.026883	2	0.00299581	-2.22116	0.0263401	1669	--	-2.296	0.02165	TRIM36
9	23745184	rs79111820	ELAVL2	0.00612413	0.00717273	T	G	0.006	2	0.0455	2	0.009287	2.22851	0.0258464	1669	++	2.296	0.02165	ELAVL2	ELAVL2
6	24750903	rs148412596	GMNN	0.00402787	0.00604145	C	T	0.011	2.024	0.043005	7	0.00868784	2.16996	0.03001	1669	++	2.296	0.02166	LINC02828	LINC02828
8	10144808	rs181138830	PRSS51	0.00283377	0.00367032	A	G	0.007	2.551	0.010755	4	0.00359497	2.17377	0.0297224	1669	++	2.296	0.02168	MSRA	MSRA
3	83871566	rs79541784	CADM2	0.00563181	0.00860866	C	T	0.007	2	0.0455	2	0.0077891	2.22797	0.0258823	1669	++	2.296	0.02169	.
3	83887821	rs115636277	CADM2	0.00557688	0.00864098	A	G	0.007	2	0.0455	2	0.0077891	2.22797	0.0258823	1669	++	2.296	0.02169	.
1	191596271	rs141116678	RGS18	0.0015644	0.00297508	C	T	0.002	-2.202	0.027637	4	0.00299581	-2.19049	0.0284889	1669	--	-2.296	0.0217	RGS18
15	72297217	rs568899392	AC009690.3	0.0030355	0.0050943	C	T	0.006	1.993	0.04622	5	0.00539245	2.18952	0.028559	1669	++	2.295	0.02172	CELF6	CELF6
15	72603275	rs572406114	ARIH1	0.0028198	0.00507354	C	G	0.006	1.993	0.04622	5	0.00539245	2.18952	0.028559	1669	++	2.295	0.02172	GOLGA6B
10	60550866	rs188976249	ANK3	0.00256278	0.00398586	C	T	0.005	-2.168	0.030192	3	0.00359712	-2.20458	0.0274836	1668	--	-2.294	0.02177	ANK3	ANK3
7	46958242	rs190777563	TNS3	0.00175838	0.00317426	A	T	0.005	-2.095	0.03619	2	0.00359497	-2.22281	0.0262289	1669	--	-2.294	0.02179	TNS3
7	43454560	rs190962142	HECW1	0.00545754	0.0094173	G	T	0.006	-1.98	0.047687	4	0.00898742	-2.19933	0.0278545	1669	--	-2.294	0.02182	HECW1	HECW1
1	191713204	rs147581908	RGS18	0.00157879	0.00297527	A	G	0.002	-2.202	0.027637	4	0.0029994	-2.18751	0.028705	1667	--	-2.293	0.02187	RGS18
10	97630892	rs117508709	AL355315.1	0.00548506	0.00897507	C	T	0.012	-2.099	0.035814	7	0.0101857	-2.16104	0.0306925	1669	--	-2.292	0.0219	MORN4	MORN4
1	74556565	rs189283528	ERICH3	0.00286277	0.00291184	A	G	0.005	-2	0.0455	2	0.00419413	-2.22294	0.0262199	1669	--	-2.291	0.02197	LRRC53
3	16594820	rs11708409	DAZL	0.00524669	0.0079995	A	G	0.011	2.186	0.028829	9	0.00809353	2.13637	0.0326491	1668	++	2.291	0.02198	DAZL	DAZL
7	101080132	rs62483740	TRIM56	0.00283488	0.00444465	A	G	0.008	2.111	0.034808	5	0.00569203	2.17856	0.0293642	1669	++	2.291	0.02198	TRIM56
19	46805633	rs79760948	SLC1A5	0.00504098	0.00489391	A	G	0.005	2.119	0.034079	3	0.00449371	2.20236	0.0276399	1669	++	2.29	0.02201	SLC1A5
20	17070747	rs186749883	PCSK2	0.00237536	0.00229344	G	C	0.003	-2.041	0.041227	3	0.00239664	-2.20552	0.0274176	1669	--	-2.29	0.02202	PCSK2
20	17083743	rs182215587	PCSK2	0.0024239	0.00235484	T	C	0.003	-2.041	0.041227	3	0.00239664	-2.20552	0.0274176	1669	--	-2.29	0.02202	PCSK2
21	26156503	rs528231491	APP	0.00237205	0.00325178	C	T	0.004	-2.055	0.039839	4	0.00329539	-2.19136	0.028426	1669	--	-2.289	0.02207	APP	APP
10	67124420	rs192991213	CTNNA3	0.00425529	0.00500177	T	C	0.008	-1.983	0.047316	6	0.00577859	-2.17309	0.0297738	1644	--	-2.289	0.02209	CTNNA3	CTNNA3
1	227945134	rs574997884	WNT9A	0.00463997	0.00735818	A	G	0.005	2.287	0.022168	4	0.00539245	2.17943	0.0292996	1669	++	2.289	0.0221	WNT9A	WNT9A
1	227945135	rs545450654	WNT9A	0.00463971	0.00735613	G	C	0.005	2.287	0.022168	4	0.00539245	2.17943	0.0292996	1669	++	2.289	0.0221	WNT9A	WNT9A
11	118891820	rs577558359	CXCR5	0.00201306	0.00311665	A	G	0.004	-1.995	0.046029	5	0.00271575	-2.18252	0.0290714	1657	--	-2.289	0.0221	CXCR5	CXCR5
4	161339591	rs185867261	FSTL5	0.00478178	0.0049097	G	A	0.006	2.091	0.036563	4	0.00659077	2.18892	0.0286024	1669	++	2.289	0.02211	FSTL5
11	45015402	rs181191660	TP53I11	0.00420291	0.00714064	A	G	0.003	2.461	0.013839	3	0.00509287	2.18543	0.0288574	1669	++	2.288	0.02215	TP53I11
9	77871902	rs571358821	GNAQ	0.00432094	0.0068926	T	C	0.007	-2.514	0.011954	5	0.0077891	-2.15352	0.031278	1669	--	-2.288	0.02216	GNAQ	GNAQ
14	70931342	rs544300394	PCNX1	0.00540929	0.00843941	G	C	0.013	2.456	0.014046	9	0.0101857	2.11317	0.0345861	1669	++	2.287	0.02217	PCNX1	PCNX1
12	118816622	rs74569529	SRRM4	0.0330627	0.00185937	A	G	0.009	-2.44	0.014694	7	0.00209706	-2.13347	0.0328862	1669	--	-2.287	0.02221	LINC02439	LINC02439
11	57579091	rs112943207	UBE2L6	0.0030139	0.00452068	A	G	0.002	1.972	0.048583	3	0.0059952	2.20497	0.0274563	1668	++	2.287	0.02222	UBE2L6
5	117591940	rs186226145	SEMA6A	0.00200806	0.0015971	T	C	0.003	2.221	0.026332	3	0.00269623	2.19373	0.0282551	1669	++	2.286	0.02226	.
5	117688513	rs188423687	SEMA6A	0.00194169	0.0015028	A	G	0.003	2.221	0.026332	3	0.00269623	2.19373	0.0282551	1669	++	2.286	0.02226	.
12	116496778	rs184463022	MAP1LC3B2	0.00427923	0.00630363	C	G	0.008	2.259	0.02387	11	0.00808868	2.11001	0.0348578	1669	++	2.286	0.02226	LINC02457	LINC02457
6	14535718	rs561896430	CD83	0.00212879	0.00309703	A	C	0.002	-2.197	0.027992	4	0.00239664	-2.17959	0.0292876	1669	--	-2.284	0.02235	CD83
5	22831917	rs191197436	CDH12	0.00404354	0.00600074	A	C	0.007	2.068	0.038607	4	0.0059952	2.18545	0.0288561	1668	++	2.284	0.02237	CDH12	CDH12
8	56370578	rs142700651	SDR16C5	0.00802105	0.00342296	G	T	0.005	2.18	0.029291	4	0.00329539	2.17998	0.0292586	1669	++	2.284	0.02237	SDR16C5
4	186261773	rs188679299	KLKB1	0.00455143	0.00613896	T	C	0.002	-2.046	0.040755	5	0.00869305	-2.17424	0.029687	1668	--	-2.283	0.02244	F11
9	7721213	rs138057247	DMAC1	0.00388171	0.00641204	T	G	0.003	-2.033	0.042048	6	0.00599161	-2.16502	0.0303864	1669	--	-2.283	0.02244	DMAC1
10	107862169	rs117520835	SORCS1	0.00451879	0.00707869	G	C	0.006	-2.34	0.019265	8	0.00419413	-2.12534	0.0335581	1669	--	-2.282	0.02249	LINC01435	LINC01435
5	71472995	rs139599009	MCCC2	0.00614496	0.00989751	G	A	0.005	-2.503	0.012315	5	0.00929814	-2.14811	0.0317049	1667	--	-2.282	0.0225	BDP1	BDP1
22	41068389	rs527793653	EP300	0.00402321	0.00610175	T	G	0.004	-2.517	0.011849	6	0.00659472	-2.13453	0.0327998	1668	--	-2.281	0.02253	EP300
14	70926289	rs191816907	PCNX1	0.00538048	0.00842836	A	T	0.013	2.456	0.014046	9	0.0101918	2.10636	0.0351734	1668	++	2.281	0.02257	PCNX1	PCNX1
4	107199989	rs79682883	DKK2	0.0101951	0.00376347	T	C	0.01	2.164	0.030495	8	0.00808868	2.13597	0.0326819	1669	++	2.28	0.02259	DKK2	DKK2
4	107200929	rs76276180	DKK2	0.0102983	0.00376499	T	C	0.01	2.164	0.030495	8	0.00808868	2.13597	0.0326819	1669	++	2.28	0.02259	DKK2	DKK2
19	45207314	rs189717141	MARK4	0.00342722	0.0050098	A	G	0.016	2.526	0.011544	7	0.00690691	2.12056	0.0339593	1665	++	2.28	0.02264	BLOC1S3;MARK4	BLOC1S3;MARK4
3	40857641	rs144501653	ZNF621	0.00147993	0.00249365	A	G	0.003	-2.149	0.031617	7	0.00209706	-2.14494	0.0319574	1669	--	-2.279	0.02265	ZNF621
10	101140321	rs575040200	TLX1	0.00160464	0.00250891	T	C	0.001	2.043	0.041087	3	0.00511432	2.19385	0.0282464	1662	++	2.279	0.02269	TLX1
10	116762528	rs73380856	HSPA12A	0.0168822	0.00822746	T	C	0.006	-2.09	0.036659	6	0.00868784	-2.15727	0.030985	1669	--	-2.278	0.0227	HSPA12A	HSPA12A
11	109048865	rs2036778	DDX10	0.00760401	0.00328397	A	G	0.005	-2.636	0.008379	6	0.00269623	-2.12315	0.0337412	1669	--	-2.277	0.02278	C11orf87
2	203850689	rs143396590	CTLA4	0.00474542	0.0083785	A	G	0.006	-2.151	0.031484	6	0.00898742	-2.15213	0.031387	1669	--	-2.277	0.02279	CTLA4
1	227222237	rs111420426	CDC42BPA	0.00432169	0.00684462	A	G	0.006	2.263	0.023635	4	0.00690276	2.16771	0.0301804	1666	++	2.276	0.02285	CDC42BPA	CDC42BPA
4	168623577	rs138259320	PALLD	0.00482434	0.00658221	A	G	0.007	2.011	0.044353	6	0.0059952	2.15907	0.0308444	1668	++	2.276	0.02287	PALLD	PALLD
4	32875693	rs563820325	PCDH7	0.00244465	0.00288176	T	G	0.003	2.3	0.021436	6	0.00329539	2.14055	0.0323105	1669	++	2.274	0.02294	.
14	100110374	rs527429811	EVL	0.00427825	0.00700031	G	A	0.006	2.424	0.015347	6	0.00722456	2.13252	0.0329641	1661	++	2.274	0.02296	EVL	EVL
11	94141148	rs150791642	PANX1	0.0032113	0.00480114	A	G	0.007	2	0.0455	2	0.00449371	2.20523	0.0274382	1669	++	2.273	0.02302	PANX1	PANX1
4	21770466	rs140568455	KCNIP4	0.00445943	0.00695283	G	T	0.006	2.173	0.02975	7	0.00629496	2.13681	0.0326137	1668	++	2.273	0.02304	KCNIP4	KCNIP4
5	142028626	rs112032122	GNPDA1	0.00502088	0.00638146	A	G	0.006	-2.024	0.043017	3	0.00239808	-2.1876	0.0286985	1668	--	-2.271	0.02312	GNPDA1
8	41616142	rs140375193	GPAT4	0.00289574	0.00461472	A	G	0.005	-2.994	0.002757	9	0.00389455	-2.05767	0.0396223	1669	--	-2.271	0.02312	GPAT4	GPAT4
11	23568181	rs148122515	CCDC179	0.0049794	0.00763725	T	C	0.007	1.98	0.047715	6	0.00808868	2.15681	0.0310205	1669	++	2.271	0.02312	SVIP
4	173441360	rs4048358	SCRG1	0.046042	0.001966	G	A	0.02	1.987	0.046948	8	0.00509287	2.1389	0.0324437	1669	++	2.271	0.02315	SCRG1
4	173443833	rs12642533	SCRG1	0.046058	0.001966	T	C	0.02	1.987	0.046948	8	0.00509287	2.1389	0.0324437	1669	++	2.271	0.02315	SCRG1
5	106162051	rs36029838	EFNA5	0.00470254	0.00697523	A	G	0.009	2.204	0.027554	7	0.00898742	2.13264	0.0329543	1669	++	2.271	0.02317	.
5	51820919	rs138335248	ISL1	0.00264661	0.00347093	T	C	0.004	-2.263	0.023635	4	0.00299581	-2.16235	0.0305912	1669	--	-2.27	0.02318	ISL1
5	51847088	rs183777180	ISL1	0.00244308	0.00312858	C	T	0.004	-2.263	0.023635	4	0.00299581	-2.16235	0.0305912	1669	--	-2.27	0.02318	ISL1
2	41155623	rs137959482	SLC8A1	0.00600575	0.00972799	A	C	0.006	2.347	0.018906	6	0.00748951	2.13359	0.0328766	1669	++	2.27	0.02319	HNRNPA1P57	HNRNPA1P57
10	113317344	rs184924690	TCF7L2	0.0037551	0.0064742	C	T	0.008	-2.347	0.018921	5	0.00569203	-2.14519	0.031938	1669	--	-2.27	0.02319	HABP2
15	40679788	rs552814703	RAD51	0.000963714	0.00184279	A	C	0.003	2.469	0.013555	5	0.0029994	2.13825	0.0324965	1667	++	2.27	0.0232	RAD51
5	66289410	rs190188059	SREK1	0.00371843	0.00614703	A	C	0.004	2.223	0.026183	3	0.00898742	2.17729	0.0294588	1669	++	2.27	0.02324	SREK1
12	115138072	rs140434442	TBX3	0.00550509	0.00503252	T	G	0.011	-2.077	0.037777	7	0.00838826	-2.13961	0.0323861	1669	--	-2.269	0.02324	TBX3
8	287471	rs191268948	ZNF596	0.00234539	0.00255529	A	C	0.005	-2.466	0.013664	4	0.00359497	-2.15097	0.0314785	1669	--	-2.269	0.02327	ZNF596
16	88647125	rs11547387	CYBA	0.00432816	0.00602652	G	T	0.005	-2.766	0.005672	7	0.00659868	-2.09418	0.0362442	1667	--	-2.269	0.02329	CYBA	CYBA
6	40637241	rs11969537	LRFN2	0.00669049	0.00849507	A	G	0.008	2.714	0.006642	6	0.00809353	2.10954	0.0348984	1668	++	2.268	0.02331	LRFN2
2	154978992	rs553440779	KCNJ3	0.00439591	0.00632125	C	T	0.005	2.449	0.014306	3	0.00389455	2.16623	0.0302934	1669	++	2.268	0.02333	KCNJ3
5	72276827	rs10050949	MRPS27	0.00197858	0.00322441	G	C	0.002	-2.236	0.025347	1	0.00329736	-2.21398	0.0268305	1668	--	-2.268	0.02333	MRPS27	MRPS27
4	22329102	rs138420943	ADGRA3	0.00429733	0.00680114	G	A	0.003	2.36	0.018287	3	0.00599161	2.16932	0.0300583	1669	++	2.267	0.02337	ADGRA3
3	150944807	rs183594288	CLRN1	0.00162619	0.00271074	G	A	0.003	2.303	0.02126	4	0.00389455	2.15659	0.0310374	1669	++	2.267	0.02341	CLRN1;CLRN1-AS1	CLRN1;CLRN1-AS1
7	146434419	rs73164023	CNTNAP2	0.00286189	0.00425987	C	T	0.003	2	0.0455	2	0.00659077	2.19883	0.02789	1669	++	2.267	0.02341	CNTNAP2	CNTNAP2
15	42935340	rs558490453	UBR1	0.00355712	0.00467348	A	G	0.003	2.283	0.022422	2	0.00389922	2.18893	0.0286021	1667	++	2.267	0.02341	TTBK2
15	40674710	rs180714834	KNL1	0.00113128	0.0020761	A	C	0.003	2.469	0.013555	5	0.00299581	2.13433	0.0328158	1669	++	2.266	0.02345	RAD51
12	124445407	rs572041862	NCOR2	0.00227457	0.00368581	A	G	0.007	2.032	0.04217	7	0.00359497	2.13901	0.0324348	1669	++	2.266	0.02346	NCOR2	NCOR2
20	37969520	rs185121693	TTI1	0.00471718	0.00681368	A	G	0.015	2.277	0.022764	9	0.00838826	2.10471	0.0353165	1669	++	2.266	0.02346	TTI1
17	15223041	rs569515918	PMP22	0.00480387	0.00755886	A	G	0.003	-2.034	0.041981	5	0.00718993	-2.15739	0.030975	1669	--	-2.265	0.02349	PMP22
4	94908989	rs562576557	BMPR1B	0.0025297	0.00310078	G	C	0.005	2.264	0.023558	5	0.00629119	2.14303	0.0321103	1669	++	2.264	0.0236	BMPR1B	BMPR1B
13	78286872	rs147476593	EDNRB	0.00245352	0.00294628	T	C	0.005	-2.139	0.032471	5	0.00239664	-2.1497	0.0315787	1669	--	-2.263	0.02361	OBI1-AS1	OBI1-AS1
2	30312878	rs114782779	LBH	0.00856234	0.00912019	C	A	0.008	2.072	0.038231	6	0.00988616	2.14286	0.0321241	1669	++	2.263	0.02363	LBH	LBH
14	42280115	rs183184296	LRFN5	0.00643558	0.00929253	T	C	0.009	2.388	0.016947	8	0.00748951	2.10312	0.0354551	1669	++	2.263	0.02363	LRFN5
7	104478644	rs147858604	LHFPL3	0.004565	0.00636558	C	A	0.01	2.074	0.038062	12	0.00689035	2.09519	0.0361538	1669	++	2.263	0.02364	LHFPL3	LHFPL3
7	100906591	rs377053064	ACHE	0.00185593	0.00281812	C	T	0.002	2	0.0455	4	0.00389455	2.16746	0.0302001	1669	++	2.263	0.02366	ACHE
4	78673682	rs141214509	ANXA3	0.00314136	0.00492428	C	T	0.008	-2.442	0.014622	6	0.00539568	-2.11938	0.0340585	1668	--	-2.262	0.02371	LINC01094	LINC01094
18	51998609	rs13381939	DCC	0.0359642	0.0076058	T	C	0.015	3.055	0.002248	10	0.00479329	2.03155	0.0421995	1669	++	2.261	0.02374	DCC
10	125356727	rs74571776	CTBP2	0.0675466	0.00591698	T	C	0.018	-3.391	0.000696	11	0.00569203	-1.99318	0.0462417	1669	--	-2.261	0.02376	CTBP2
2	157159194	rs145531745	GALNT5	0.00376984	0.00602876	T	G	0.006	2.138	0.032493	4	0.00419413	2.15871	0.0308727	1669	++	2.261	0.02378	GALNT5
4	100590560	rs190060549	EMCN	0.00330742	0.00610266	G	A	0.005	-2.368	0.017881	3	0.00868784	-2.16236	0.0305901	1669	--	-2.261	0.02378	EMCN	EMCN
3	197017702	rs144275909	MELTF	0.0143466	0.00186041	T	C	0.006	1.962	0.049742	4	0.00389455	2.16723	0.0302177	1669	++	2.261	0.02379	MELTF	MELTF
2	212163792	rs114572588	ERBB4	0.00605017	0.00956611	T	C	0.007	-2.137	0.032632	4	0.0134811	-2.15827	0.0309066	1669	--	-2.26	0.02381	ERBB4	ERBB4
4	149123023	rs9997937	IQCM	0.030758	0.0011459	C	T	0.014	2.332	0.019689	11	0.00329736	2.0783	0.0376822	1668	++	2.26	0.02381	NR3C2
9	16405310	rs182002249	BNC2	0.00397097	0.00590112	C	T	0.009	-2.507	0.012183	7	0.00599161	-2.10244	0.0355145	1669	--	-2.26	0.02382	C9orf92	C9orf92
4	149120141	rs28691729	IQCM	0.0309052	0.00114608	A	G	0.014	2.332	0.019689	11	0.00329539	2.07796	0.0377126	1669	++	2.26	0.02383	NR3C2
4	149122253	rs28565297	IQCM	0.0307776	0.00114587	T	C	0.014	2.332	0.019689	11	0.00329539	2.07796	0.0377126	1669	++	2.26	0.02383	NR3C2
4	149123368	rs76998446	IQCM	0.0308209	0.00114569	G	A	0.014	2.332	0.019689	11	0.00329539	2.07796	0.0377126	1669	++	2.26	0.02383	NR3C2
4	149133177	rs10030202	IQCM	0.0307988	0.00114597	G	C	0.014	2.332	0.019689	11	0.00329539	2.07796	0.0377126	1669	++	2.26	0.02383	NR3C2
4	149135045	rs75482564	IQCM	0.0330763	0.00119298	A	G	0.014	2.332	0.019689	11	0.00329539	2.07796	0.0377126	1669	++	2.26	0.02383	NR3C2
4	149135855	rs10471066	IQCM	0.0332807	0.00120799	A	C	0.014	2.332	0.019689	11	0.00329539	2.07796	0.0377126	1669	++	2.26	0.02383	NR3C2
4	149136808	rs10471067	IQCM	0.0333147	0.00120799	T	C	0.014	2.332	0.019689	11	0.00329539	2.07796	0.0377126	1669	++	2.26	0.02383	NR3C2
4	149137927	rs111512485	IQCM	0.0307275	0.00117713	G	A	0.014	2.332	0.019689	11	0.00329539	2.07796	0.0377126	1669	++	2.26	0.02383	NR3C2
4	149138047	rs116473964	IQCM	0.0307435	0.00117713	C	T	0.014	2.332	0.019689	11	0.00329539	2.07796	0.0377126	1669	++	2.26	0.02383	NR3C2
4	149138761	rs75999441	IQCM	0.0308076	0.00116221	T	C	0.014	2.332	0.019689	11	0.00329539	2.07796	0.0377126	1669	++	2.26	0.02383	NR3C2
4	149139780	rs76237488	IQCM	0.0307955	0.00116247	G	A	0.014	2.332	0.019689	11	0.00329539	2.07796	0.0377126	1669	++	2.26	0.02383	NR3C2
4	149141587	rs77194494	IQCM	0.0333194	0.00119472	C	T	0.014	2.332	0.019689	11	0.00329539	2.07796	0.0377126	1669	++	2.26	0.02383	NR3C2
4	149147524	rs28753681	IQCM	0.0308375	0.00117764	T	C	0.014	2.332	0.019689	11	0.00329539	2.07796	0.0377126	1669	++	2.26	0.02383	NR3C2
4	149147616	rs28599473	IQCM	0.0308721	0.00116518	T	C	0.014	2.332	0.019689	11	0.00329539	2.07796	0.0377126	1669	++	2.26	0.02383	NR3C2
4	149152803	rs79604327	IQCM	0.0315262	0.00131669	T	C	0.014	2.332	0.019689	11	0.00329539	2.07796	0.0377126	1669	++	2.26	0.02383	LINC02430	LINC02430
4	149153294	rs75959424	IQCM	0.0316345	0.00133214	T	C	0.014	2.332	0.019689	11	0.00329539	2.07796	0.0377126	1669	++	2.26	0.02383	LINC02430	LINC02430
4	149154064	rs28474774	IQCM	0.0314787	0.00134767	A	G	0.014	2.332	0.019689	11	0.00329539	2.07796	0.0377126	1669	++	2.26	0.02383	LINC02430	LINC02430
18	38409577	rs117910737	CELF4	0.00482185	0.00734019	A	G	0.004	2.2	0.027807	3	0.00599161	2.16858	0.0301149	1669	++	2.26	0.02383	CELF4
5	73524502	rs7732893	BTF3	0.0941581	0.00554437	A	T	0.029	-2.102	0.035546	16	0.00419413	-2.06405	0.0390129	1669	--	-2.259	0.02388	BTF3
12	15264191	rs190909972	RERG	0.00302307	0.00463049	T	C	0.006	2.67	0.007581	6	0.00599161	2.10309	0.0354582	1669	++	2.259	0.02388	RERG	RERG
3	186878553	rs529885835	ADIPOQ	0.00119516	0.00184869	A	G	0.002	2.043	0.041087	3	0.00389455	2.1743	0.0296826	1669	++	2.259	0.02389	ADIPOQ
5	22976730	rs190423317	CDH12	0.00411913	0.00609699	T	A	0.007	2.068	0.038607	4	0.00599161	2.15986	0.0307835	1669	++	2.258	0.02392	CDH12
5	22980751	rs144613461	CDH12	0.00416521	0.00604239	T	C	0.007	2.068	0.038607	4	0.00599161	2.15986	0.0307835	1669	++	2.258	0.02392	CDH12
4	62495375	rs113188192	ADGRL3	0.00439019	0.00377966	C	T	0.002	-2	0.0455	1	0.00329736	-2.209	0.0271749	1668	--	-2.257	0.02399	.
14	53895924	rs148645795	BMP4	0.00256213	0.004616	A	G	0.004	2.166	0.030324	3	0.00269623	2.16726	0.030215	1669	++	2.257	0.024	BMP4
13	44432640	rs181514096	TSC22D1	0.00280083	0.00472517	T	A	0.003	1.966	0.049354	4	0.0044964	2.16322	0.0305243	1668	++	2.257	0.02402	TSC22D1	TSC22D1
4	149229833	rs11941242	IQCM	0.060484	0.00186457	C	T	0.023	2.144	0.032035	14	0.00329934	2.06911	0.0385355	1667	++	2.256	0.02406	LINC02355	LINC02355
2	236860815	rs66588951	COPS8	0.120969	0.00540499	G	A	0.045	-1.988	0.046831	22	0.00898742	-2.04244	0.0411077	1669	--	-2.256	0.02408	COPS8
2	236860944	rs7560676	COPS8	0.122684	0.00542249	T	C	0.047	-1.988	0.046831	22	0.00898742	-2.04244	0.0411077	1669	--	-2.256	0.02408	COPS8
9	768548	rs180828790	KANK1	0.00642001	0.0098947	C	G	0.004	2.01	0.044482	2	0.0119832	2.18752	0.0287046	1669	++	2.256	0.02409	DMRT1
14	84304519	rs1043566496	FLRT2	0.000991495	0.000294364	T	G	0.003	-2.041	0.041227	3	0.00479329	-2.17037	0.0299792	1669	--	-2.255	0.02414	.
14	84475527	rs760189934	FLRT2	0.00101322	0.000325309	A	G	0.003	-2.041	0.041227	3	0.00479329	-2.17037	0.0299792	1669	--	-2.255	0.02414	.
14	84554243	rs763626425	FLRT2	0.000992285	0.000294345	A	C	0.003	-2.041	0.041227	3	0.00479329	-2.17037	0.0299792	1669	--	-2.255	0.02414	FLRT2
17	49463229	rs117699226	NGFR	0.00630712	0.00939832	T	C	0.012	-2.608	0.009111	11	0.0122828	-2.04935	0.0404275	1669	--	-2.254	0.02422	NGFR
11	93981012	rs140778363	HEPHL1	0.00439191	0.00678439	G	C	0.01	2.078	0.037667	4	0.00689035	2.15398	0.031242	1669	++	2.253	0.02426	HEPHL1
18	34546517	rs193138995	DTNA	0.00538993	0.00745182	G	T	0.005	-2.221	0.026336	7	0.0077891	-2.11393	0.0345213	1669	--	-2.253	0.02426	DTNA	DTNA
18	34559131	rs140747406	DTNA	0.00540246	0.007465	A	G	0.005	-2.221	0.026336	7	0.0077891	-2.11393	0.0345213	1669	--	-2.253	0.02426	DTNA	DTNA
1	227291239	rs113016150	CDC42BPA	0.00588367	0.00920531	C	G	0.012	2.486	0.01293	8	0.00929814	2.08549	0.0370244	1667	++	2.252	0.0243	CDC42BPA	CDC42BPA
4	149139334	rs28611497	IQCM	0.0306736	0.00117826	C	T	0.013	2.235	0.02544	11	0.00329539	2.07796	0.0377126	1669	++	2.252	0.02432	NR3C2
19	55479109	rs78768334	ZNF628	0.00843634	0.00250929	A	G	0.003	-2.216	0.026716	3	0.00329934	-2.15975	0.0307922	1667	--	-2.252	0.02434	ZNF628	ZNF628
3	170600512	rs191349781	AC026316.4	0.00438284	0.00504957	C	G	0.006	-1.992	0.046399	3	0.00359497	-2.16901	0.0300819	1669	--	-2.251	0.02436	SLC7A14-AS1	SLC7A14-AS1
15	60380579	rs148902674	ANXA2	0.0289363	0.00992452	A	G	0.018	2.069	0.038553	11	0.00958658	2.0908	0.0365461	1669	++	2.251	0.02436	ANXA2	ANXA2
18	5138213	rs189534944	AKAIN1	0.00590386	0.00305095	A	G	0.003	-2.01	0.044482	2	0.00269623	-2.18305	0.0290318	1669	--	-2.251	0.02437	AKAIN1
18	5139036	rs191057676	AKAIN1	0.00351095	0.00260183	G	C	0.002	-2.01	0.044482	2	0.00269623	-2.18305	0.0290318	1669	--	-2.251	0.02437	AKAIN1
19	55480230	rs74257502	ZNF628	0.00789166	0.00248251	A	T	0.003	-2.216	0.026716	3	0.00329736	-2.15911	0.0308418	1668	--	-2.251	0.02438	ZNF628	ZNF628
6	55102229	rs114733605	HCRTR2	0.00694105	0.00890948	T	A	0.01	2.442	0.014604	6	0.00808868	2.10824	0.0350103	1669	++	2.251	0.02441	HCRTR2
6	43156175	rs545234978	PTK7	0.00269585	0.00447063	A	G	0.004	-1.97	0.048849	3	0.00630631	-2.16879	0.0300989	1665	--	-2.25	0.02442	PTK7	PTK7
9	122164700	rs138340100	MORN5	0.0106817	0.00850873	A	G	0.01	2.204	0.027499	8	0.00868784	2.10285	0.0354788	1669	++	2.25	0.02444	MORN5	MORN5
1	240331606	rs187439543	FMN2	0.00655	0.0083181	G	A	0.007	2.136	0.03265	9	0.00718993	2.09906	0.0358116	1669	++	2.25	0.02446	FMN2	FMN2
4	149203906	rs10003079	IQCM	0.0601961	0.00186272	T	C	0.023	2.144	0.032035	14	0.00329539	2.06292	0.0391206	1669	++	2.25	0.02446	LINC02355	LINC02355
4	149210140	rs10213652	IQCM	0.0600814	0.00184456	A	T	0.023	2.144	0.032035	14	0.00329539	2.06292	0.0391206	1669	++	2.25	0.02446	LINC02355	LINC02355
4	149212859	rs7692981	IQCM	0.0601552	0.00187457	T	C	0.023	2.144	0.032035	14	0.00329539	2.06292	0.0391206	1669	++	2.25	0.02446	LINC02355	LINC02355
4	149221800	rs10026704	IQCM	0.060274	0.00185954	A	G	0.023	2.144	0.032035	14	0.00329539	2.06292	0.0391206	1669	++	2.25	0.02446	LINC02355	LINC02355
4	149222173	rs115231976	IQCM	0.0602268	0.00185851	T	A	0.023	2.144	0.032035	14	0.00329539	2.06292	0.0391206	1669	++	2.25	0.02446	LINC02355	LINC02355
4	149224702	rs7668514	IQCM	0.0601536	0.00185983	C	T	0.023	2.144	0.032035	14	0.00329539	2.06292	0.0391206	1669	++	2.25	0.02446	LINC02355	LINC02355
4	149228626	rs6535661	IQCM	0.0601867	0.00185885	A	G	0.023	2.144	0.032035	14	0.00329539	2.06292	0.0391206	1669	++	2.25	0.02446	LINC02355	LINC02355
4	149239646	rs17025968	IQCM	0.0601812	0.00185851	T	A	0.023	2.144	0.032035	14	0.00329539	2.06292	0.0391206	1669	++	2.25	0.02446	LINC02355	LINC02355
4	149219326	rs6813339	IQCM	0.0506839	0.00176607	T	C	0.02	2.16	0.030757	13	0.00329934	2.06724	0.0387119	1667	++	2.249	0.0245	LINC02355	LINC02355
12	118818821	rs937523	SRRM4	0.0383504	0.00188936	T	G	0.01	-1.998	0.045756	6	0.00209706	-2.13347	0.0328862	1669	--	-2.249	0.0245	LINC02439	LINC02439
12	118827567	rs75432574	SRRM4	0.0382865	0.00188954	A	T	0.011	-1.998	0.045756	6	0.00209706	-2.13347	0.0328862	1669	--	-2.249	0.0245	LINC02439	LINC02439
12	118831166	rs4767725	SRRM4	0.038375	0.00187446	T	C	0.011	-1.998	0.045756	6	0.00209706	-2.13347	0.0328862	1669	--	-2.249	0.0245	LINC02439	LINC02439
12	118832460	rs4767729	SRRM4	0.0382751	0.00188948	A	G	0.011	-1.998	0.045756	6	0.00209706	-2.13347	0.0328862	1669	--	-2.249	0.0245	LINC02439	LINC02439
11	30742777	rs76811788	DCDC1	0.0133071	0.000775386	G	T	0.007	-2.226	0.026001	2	0.00179748	-2.17316	0.0297682	1669	--	-2.249	0.02452	MPPED2
4	79194266	rs538209180	NAA11	0.00260548	0.0035472	A	C	0.003	-2.008	0.044638	2	0.00569203	-2.18007	0.0292524	1669	--	-2.248	0.02456	LINC01088	LINC01088
2	114631210	rs555645108	DPP10	0.00249291	0.00452306	C	T	0.004	2.183	0.029031	4	0.00299581	2.14388	0.0320424	1669	++	2.248	0.02457	DPP10	DPP10
1	208413088	rs79187318	PLXNA2	0.00266047	0.00433692	C	T	0.006	-2.2	0.027807	3	0.00449371	-2.15604	0.0310803	1669	--	-2.247	0.02462	PLXNA2
16	54877844	rs139882981	IRX5	0.00989373	0.00712626	C	G	0.009	-1.966	0.049352	8	0.00718993	-2.11631	0.0343183	1669	--	-2.247	0.02464	CRNDE	CRNDE
4	149137364	rs111944626	IQCM	0.0343272	0.00120803	G	A	0.015	2.076	0.037904	12	0.00329539	2.07796	0.0377126	1669	++	2.246	0.02471	NR3C2
4	149137868	rs79610734	IQCM	0.0392288	0.00126994	C	T	0.015	2.076	0.037904	12	0.00329539	2.07796	0.0377126	1669	++	2.246	0.02471	NR3C2
4	149138855	rs77665370	IQCM	0.0344327	0.0012084	G	A	0.015	2.076	0.037904	12	0.00329539	2.07796	0.0377126	1669	++	2.246	0.02471	NR3C2
4	149140662	rs10020031	IQCM	0.0343988	0.00121054	C	T	0.015	2.076	0.037904	12	0.00329539	2.07796	0.0377126	1669	++	2.246	0.02471	NR3C2
4	149141066	rs28547154	IQCM	0.0344333	0.00121065	C	T	0.015	2.076	0.037904	12	0.00329539	2.07796	0.0377126	1669	++	2.246	0.02471	NR3C2
4	149140734	rs10008213	IQCM	0.0344461	0.00121028	G	C	0.015	2.076	0.037904	12	0.00329736	2.07733	0.0377709	1668	++	2.245	0.02475	NR3C2
7	54112121	rs149455797	VSTM2A	0.0077098	0.00843941	T	G	0.009	1.984	0.047222	7	0.00868784	2.12141	0.0338874	1669	++	2.245	0.02475	VSTM2A
16	75347298	rs568686642	CFDP1	0.00173367	0.00199048	T	C	0.003	-2	0.0455	1	0.00361228	-2.1969	0.0280273	1661	--	-2.245	0.02475	CFDP1	CFDP1
12	85493250	rs76384817	ALX1	0.0408095	0.00855549	G	A	0.018	2.162	0.030606	8	0.0104853	2.10023	0.0357086	1669	++	2.245	0.0248	ALX1
1	74488303	rs115641293	FPGT-TNNI3K	0.00750667	0.00851947	A	G	0.004	-2.398	0.016487	4	0.009287	-2.12958	0.0332061	1669	--	-2.244	0.02481	LRRC53;FPGT-TNNI3K;TNNI3K	LRRC53;FPGT-TNNI3K;TNNI3K
1	105797986	rs192529040	PRMT6	0.00375431	0.00470719	A	G	0.005	2.784	0.005371	8	0.00809353	2.05691	0.0396944	1668	++	2.244	0.02481	.
1	105890747	rs114967412	PRMT6	0.00407565	0.00531206	G	A	0.005	2.784	0.005371	8	0.00808868	2.05692	0.0396936	1669	++	2.244	0.02481	.
4	133161935	rs143407414	PCDH10	0.00137514	0.0025865	A	T	0.002	2.028	0.042517	3	0.00359497	2.16035	0.0307457	1669	++	2.244	0.02481	PCDH10	PCDH10
8	284855	rs17065528	ZNF596	0.0788389	0.00927877	T	C	0.033	-2.115	0.03441	23	0.0101857	-2.01138	0.044285	1669	--	-2.244	0.02481	ZNF596
12	59875192	rs544211814	SLC16A7	0.00316964	0.00563712	G	C	0.006	-2.022	0.043225	4	0.007494	-2.14774	0.0317343	1668	--	-2.244	0.02483	SLC16A7
17	12483224	rs142267748	MYOCD	0.00459247	0.00365517	G	A	0.004	2.213	0.026883	2	0.00449371	2.16849	0.0301216	1669	++	2.244	0.02485	MYOCD
1	227093810	rs111493837	CDC42BPA	0.00587373	0.00923172	A	G	0.011	2.486	0.01293	8	0.009287	2.07628	0.0378679	1669	++	2.243	0.0249	CDC42BPA	CDC42BPA
13	93884218	rs76661617	GPC6	0.00448841	0.00639893	A	T	0.007	-1.973	0.048459	4	0.0101857	-2.1489	0.0316423	1669	--	-2.243	0.02491	GPC6	GPC6
1	62183430	rs145812198	L1TD1	0.00859987	0.00994054	C	G	0.01	-2.683	0.007297	9	0.00958658	-2.05161	0.0402079	1669	--	-2.243	0.02492	L1TD1
5	43965369	rs144727055	NNT	0.0123534	0.00632127	T	C	0.01	2.075	0.037942	12	0.00569544	2.07467	0.0380172	1668	++	2.243	0.02492	NNT
6	102109227	rs182322864	GRIK2	0.00494739	0.00868825	C	A	0.005	-2.457	0.014006	9	0.0101857	-2.06815	0.0386258	1669	--	-2.243	0.02493	GRIK2
9	76042222	rs562593490	PCSK5	0.00162521	0.0029726	G	A	0.001	-2.645	0.008176	2	0.00209706	-2.15142	0.0314433	1669	--	-2.242	0.02499	PCSK5	PCSK5
6	76677219	rs72883664	IMPG1	0.00681488	0.00980605	A	G	0.016	2.839	0.004522	13	0.00809353	1.99919	0.0455881	1668	++	2.241	0.02502	IMPG1
11	57968909	rs149214486	OR9Q1	0.00259784	0.00396641	C	T	0.002	1.972	0.048583	3	0.00539245	2.15944	0.0308161	1669	++	2.241	0.02502	OR9Q1
11	83998441	rs577552234	DLG2	0.00502758	0.00864312	A	G	0.005	-2.051	0.040226	4	0.00808868	-2.14329	0.0320897	1669	--	-2.241	0.02502	DLG2	DLG2
15	99550302	rs191711165	MEF2A	0.000991288	0.00181232	A	C	0.001	-2.414	0.015777	3	0.0014979	-2.1406	0.0323066	1669	--	-2.241	0.02503	MEF2A
5	43942316	rs6860103	NNT	0.014574	0.00636992	A	G	0.011	2.023	0.04306	13	0.00569203	2.07067	0.0383896	1669	++	2.241	0.02506	NNT
13	54805161	rs185925131	OLFM4	0.00577443	0.0069397	G	C	0.006	-2.273	0.023009	5	0.0060024	-2.11935	0.0340609	1666	--	-2.241	0.02506	.
8	91964409	rs189298291	RUNX1T1	0.0021287	0.00274138	A	T	0.006	-2.191	0.02846	3	0.00269623	-2.14916	0.0316215	1669	--	-2.24	0.02509	RUNX1T1	RUNX1T1
2	129602737	rs190643701	RAB6C	0.00730172	0.00885943	A	G	0.007	-2.521	0.011693	6	0.0107849	-2.09254	0.0363903	1669	--	-2.24	0.02511	RAB6C
5	170350439	rs148870937	KCNIP1	0.00359567	0.00535902	T	C	0.004	2.263	0.023635	4	0.00659077	2.13166	0.0330348	1669	++	2.24	0.02511	KCNMB1
10	122573592	rs113656378	DMBT1	0.00522055	0.00723381	A	G	0.006	-2.096	0.036099	6	0.00779376	-2.11779	0.034193	1668	--	-2.239	0.02513	DMBT1	DMBT1
8	275208	rs2909630	ZNF596	0.0725439	0.00833385	G	T	0.029	-2.115	0.03441	23	0.00959233	-2.00611	0.0448448	1668	--	-2.239	0.02515	ZNF596
20	55166182	rs111686023	DOK5	0.00317004	0.00571526	A	G	0.001	2.181	0.029212	2	0.00539245	2.16497	0.0303898	1669	++	2.239	0.02515	DOK5
12	60132092	rs186778605	SLC16A7	0.00336818	0.00604314	T	C	0.006	-2.022	0.043225	4	0.007494	-2.14266	0.0321405	1668	--	-2.239	0.02516	SLC16A7
5	43900621	rs73753681	NNT	0.0159099	0.0064738	C	T	0.011	2.075	0.037942	12	0.00569203	2.07067	0.0383896	1669	++	2.239	0.02518	NNT
5	43903373	rs73753683	NNT	0.015969	0.00647982	A	G	0.011	2.075	0.037942	12	0.00569203	2.07067	0.0383896	1669	++	2.239	0.02518	NNT
5	43922807	rs7727389	NNT	0.0127598	0.00638814	A	G	0.01	2.075	0.037942	12	0.00569203	2.07067	0.0383896	1669	++	2.239	0.02518	NNT
5	43926046	rs7715056	NNT	0.0124448	0.00636795	G	A	0.01	2.075	0.037942	12	0.00569203	2.07067	0.0383896	1669	++	2.239	0.02518	NNT
5	43927862	rs73753688	NNT	0.0124426	0.00634089	A	C	0.01	2.075	0.037942	12	0.00569203	2.07067	0.0383896	1669	++	2.239	0.02518	NNT
5	43930492	rs73753689	NNT	0.0124399	0.00637032	T	C	0.01	2.075	0.037942	12	0.00569203	2.07067	0.0383896	1669	++	2.239	0.02518	NNT
5	43930859	rs75945071	NNT	0.0126563	0.00635442	C	T	0.01	2.075	0.037942	12	0.00569203	2.07067	0.0383896	1669	++	2.239	0.02518	NNT
5	43935878	rs73753692	NNT	0.012454	0.00637328	A	G	0.01	2.075	0.037942	12	0.00569203	2.07067	0.0383896	1669	++	2.239	0.02518	NNT
5	43939144	rs74432821	NNT	0.0127445	0.0063802	C	T	0.01	2.075	0.037942	12	0.00569203	2.07067	0.0383896	1669	++	2.239	0.02518	NNT
5	43941081	rs56190228	NNT	0.0124618	0.0063401	A	G	0.01	2.075	0.037942	12	0.00569203	2.07067	0.0383896	1669	++	2.239	0.02518	NNT
5	43942662	rs6881963	NNT	0.0124562	0.00635383	A	T	0.011	2.075	0.037942	12	0.00569203	2.07067	0.0383896	1669	++	2.239	0.02518	NNT
5	43950984	rs57717350	NNT	0.0168519	0.00636597	G	A	0.011	2.075	0.037942	12	0.00569203	2.07067	0.0383896	1669	++	2.239	0.02518	NNT
5	43958792	rs76972807	NNT	0.0123274	0.00630382	A	G	0.01	2.075	0.037942	12	0.00569203	2.07067	0.0383896	1669	++	2.239	0.02518	NNT
5	43959278	rs73754912	NNT	0.0123262	0.00630402	G	A	0.01	2.075	0.037942	12	0.00569203	2.07067	0.0383896	1669	++	2.239	0.02518	NNT
5	43959564	rs73754913	NNT	0.0123492	0.00631931	C	T	0.01	2.075	0.037942	12	0.00569203	2.07067	0.0383896	1669	++	2.239	0.02518	NNT
5	43959974	rs7718549	NNT	0.0123407	0.00633777	C	T	0.01	2.075	0.037942	12	0.00569203	2.07067	0.0383896	1669	++	2.239	0.02518	NNT
5	43960143	rs7736613	NNT	0.0168573	0.00636657	A	C	0.011	2.075	0.037942	12	0.00569203	2.07067	0.0383896	1669	++	2.239	0.02518	NNT
5	43963187	rs77245877	NNT	0.012352	0.00631931	T	C	0.01	2.075	0.037942	12	0.00569203	2.07067	0.0383896	1669	++	2.239	0.02518	NNT
12	132716345	rs559617565	PGAM5	0.00324844	0.00454264	G	A	0.004	2.435	0.014871	6	0.00659472	2.0964	0.0360465	1668	++	2.238	0.02519	PGAM5	PGAM5
5	43955279	rs139157252	NNT	0.0168271	0.00636716	A	C	0.011	2.075	0.037942	12	0.00569544	2.06995	0.0384569	1668	++	2.238	0.02522	NNT
11	30799411	rs140725359	DCDC1	0.0102269	0.0016428	T	C	0.006	-2.298	0.021563	3	0.00269623	-2.1426	0.0321449	1669	--	-2.238	0.02522	DCDC1
11	30915966	rs145942770	DCDC1	0.010165	0.00167286	A	G	0.006	-2.298	0.021563	3	0.00269623	-2.1426	0.0321449	1669	--	-2.238	0.02522	DCDC1	DCDC1
11	57912503	rs145489148	CTNND1	0.00263869	0.00395959	G	T	0.002	1.972	0.048583	3	0.00539568	2.15636	0.031056	1668	++	2.238	0.02522	OR9Q1
5	43904125	rs6890596	NNT	0.0161245	0.00651167	G	A	0.011	2.075	0.037942	12	0.00569886	2.06955	0.0384945	1667	++	2.238	0.02525	NNT
11	22743834	rs1021692	GAS2	0.100439	0.001967	A	G	0.038	-2.261	0.023731	15	0.00209706	-2.03316	0.0420366	1669	--	-2.238	0.02525	GAS2	GAS2
11	22745985	rs10741949	GAS2	0.100446	0.001951	A	G	0.038	-2.261	0.023731	15	0.00209706	-2.03316	0.0420366	1669	--	-2.238	0.02525	GAS2	GAS2
1	242037576	rs75090391	MAP1LC3C	0.00704294	0.00884202	T	C	0.009	-2.401	0.016351	4	0.00898742	-2.12261	0.0337869	1669	--	-2.237	0.02526	MAP1LC3C
6	95833136	rs143667908	FUT9	0.00626736	0.00919989	G	A	0.006	2.324	0.020152	8	0.00748951	2.08194	0.0373482	1669	++	2.237	0.02526	FUT9
1	156475479	rs547300549	MEF2D	0.00182795	0.00337566	A	G	0.002	2.236	0.025347	2	0.00359497	2.15993	0.0307782	1669	++	2.236	0.02535	MEF2D	MEF2D
7	28530256	rs62449893	CREB5	0.00359295	0.00652956	C	T	0.003	-2.226	0.026033	6	0.00629119	-2.10646	0.0351644	1669	--	-2.236	0.02536	CREB5	CREB5
1	109278957	rs568997597	PSRC1	0.00334796	0.00402851	A	G	0.004	-2.392	0.016752	3	0.0029994	-2.13613	0.032669	1667	--	-2.236	0.02538	PSRC1
6	97091139	rs186008545	KLHL32	0.00534513	0.008082	A	G	0.011	2.001	0.045356	4	0.00689035	2.14001	0.0323543	1669	++	2.235	0.0254	KLHL32	KLHL32
7	41175897	rs113347624	SUGCT	0.00598794	0.00995695	T	C	0.009	2.324	0.020117	7	0.00838826	2.08936	0.036675	1669	++	2.235	0.0254	INHBA
13	101928305	rs61965218	FGF14	0.00486358	0.00763347	A	T	0.007	2.585	0.009745	5	0.00839329	2.0971	0.0359848	1668	++	2.235	0.0254	FGF14	FGF14
12	114499574	rs144456084	TBX5	0.0037919	0.00500387	C	A	0.004	-2.091	0.036536	4	0.00419413	-2.13401	0.032842	1669	--	-2.234	0.0255	TBX5
1	208686159	rs75439879	PLXNA2	0.0524235	0.00593191	A	G	0.026	-2.468	0.013572	14	0.00868784	-2.01665	0.0437319	1669	--	-2.233	0.02552	PLXNA2

### Sheet: STable12
Supplementary Table 12. Functional enrichment of highest ranked SNVs.
Enriched GO/KEGG/Reactome terms enriched from the top 1k SNV associated genes (Table 11 column X). Terms are enriched via the Metascape functional enrichment tool. Subtable _annotation_ provides gene membership by gene for each term.
Subtable _enrichment_ provides clustered enrichment of terms where each enriched term is compared with potentially connecting terms with Kappa similarities above 0.3. Groups of terms are summarized by a term (Group_ID, Summary).
Enriched GO terms are clustered. Each cluster/group is identified by a GroupID, followed by a suffix _Summary or _Member. "_Summary" extracts the most representative "_Member" (best p-value) from the group.
GroupID	Category	Term	Description	LogP-value	Log (q-value)	InTerm_InList	Gene symbols
1_Summary	GO Biological Processes	GO:0052696	flavonoid glucuronidation	-11.2805	-6.96143	7/7	UGT1A10,UGT1A8,UGT1A7,UGT1A6,UGT1A9,UGT1A1,UGT1A3,ALDH1B1,UGT1A5,UGT1A4,NAT2,CYP26B1,SDR16C5,MGST3,MAT2B,GLYATL1,EGFR,GPC5,SDC4,GPC6,HNMT,HTR1B,RYR2,SLC8A1,CXCR4,HDAC9,SMYD3,SDK1,POMC,CDH3,EP300,FOXK2,IRS1,PRKN,ADIPOQ,FUT9,WDR5
1_Member	GO Biological Processes	GO:0052696	flavonoid glucuronidation	-11.2805	-6.96143	7/7	UGT1A10,UGT1A8,UGT1A7,UGT1A6,UGT1A9,UGT1A1,UGT1A3
1_Member	GO Biological Processes	GO:0052697	xenobiotic glucuronidation	-9.7429	-5.90091	7/9	UGT1A10,UGT1A8,UGT1A7,UGT1A6,UGT1A9,UGT1A1,UGT1A3
1_Member	KEGG Pathway	hsa00053	Ascorbate and aldarate metabolism	-9.36351	-5.64647	10/27	ALDH1B1,UGT1A10,UGT1A8,UGT1A7,UGT1A6,UGT1A5,UGT1A9,UGT1A4,UGT1A1,UGT1A3
1_Member	Reactome Gene Sets	R-HSA-156588	Glucuronidation	-8.35263	-5.02931	9/25	UGT1A10,UGT1A8,UGT1A7,UGT1A6,UGT1A5,UGT1A9,UGT1A4,UGT1A1,UGT1A3
1_Member	GO Biological Processes	GO:0052695	cellular glucuronidation	-8.34841	-5.02931	8/18	UGT1A10,UGT1A8,UGT1A7,UGT1A6,UGT1A9,UGT1A4,UGT1A1,UGT1A3
1_Member	KEGG Pathway	M00014	Glucuronate pathway (uronate pathway)	-8.0111	-4.77117	9/27	UGT1A10,UGT1A8,UGT1A7,UGT1A6,UGT1A5,UGT1A9,UGT1A4,UGT1A1,UGT1A3
1_Member	KEGG Pathway	hsa_M00014	Glucuronate pathway (uronate pathway)	-8.0111	-4.77117	9/27	UGT1A10,UGT1A8,UGT1A7,UGT1A6,UGT1A5,UGT1A9,UGT1A4,UGT1A1,UGT1A3
1_Member	GO Biological Processes	GO:0009812	flavonoid metabolic process	-7.81027	-4.66142	7/14	UGT1A10,UGT1A8,UGT1A7,UGT1A6,UGT1A9,UGT1A1,UGT1A3
1_Member	GO Biological Processes	GO:0006063	uronic acid metabolic process	-7.3462	-4.32812	8/23	UGT1A10,UGT1A8,UGT1A7,UGT1A6,UGT1A9,UGT1A4,UGT1A1,UGT1A3
1_Member	GO Biological Processes	GO:0019585	glucuronate metabolic process	-7.3462	-4.32812	8/23	UGT1A10,UGT1A8,UGT1A7,UGT1A6,UGT1A9,UGT1A4,UGT1A1,UGT1A3
1_Member	GO Biological Processes	GO:0051552	flavone metabolic process	-7.28473	-4.28784	5/6	UGT1A10,UGT1A8,UGT1A7,UGT1A9,UGT1A1
1_Member	KEGG Pathway	hsa00040	Pentose and glucuronate interconversions	-7.02895	-4.05226	9/34	UGT1A10,UGT1A8,UGT1A7,UGT1A6,UGT1A5,UGT1A9,UGT1A4,UGT1A1,UGT1A3
1_Member	KEGG Pathway	hsa00983	Drug metabolism - other enzymes	-6.86205	-3.90467	10/46	NAT2,UGT1A10,UGT1A8,UGT1A7,UGT1A6,UGT1A5,UGT1A9,UGT1A4,UGT1A1,UGT1A3
1_Member	KEGG Pathway	hsa00830	Retinol metabolism	-6.3134	-3.40927	11/65	UGT1A10,UGT1A8,UGT1A7,UGT1A6,UGT1A5,UGT1A9,UGT1A4,UGT1A1,UGT1A3,CYP26B1,SDR16C5
1_Member	KEGG Pathway	hsa00860	Porphyrin and chlorophyll metabolism	-6.17561	-3.28787	9/42	UGT1A10,UGT1A8,UGT1A7,UGT1A6,UGT1A5,UGT1A9,UGT1A4,UGT1A1,UGT1A3
1_Member	Reactome Gene Sets	R-HSA-156580	Phase II - Conjugation of compounds	-5.54658	-2.71883	13/109	NAT2,MGST3,MAT2B,UGT1A10,UGT1A8,UGT1A7,UGT1A6,UGT1A5,UGT1A9,UGT1A4,UGT1A1,UGT1A3,GLYATL1
1_Member	KEGG Pathway	hsa05204	Chemical carcinogenesis	-5.28286	-2.50365	11/82	NAT2,MGST3,UGT1A10,UGT1A8,UGT1A7,UGT1A6,UGT1A5,UGT1A9,UGT1A4,UGT1A1,UGT1A3
1_Member	KEGG Pathway	hsa00982	Drug metabolism - cytochrome P450	-5.10371	-2.4183	10/70	MGST3,UGT1A10,UGT1A8,UGT1A7,UGT1A6,UGT1A5,UGT1A9,UGT1A4,UGT1A1,UGT1A3
1_Member	KEGG Pathway	hsa00140	Steroid hormone biosynthesis	-4.94941	-2.31155	9/58	UGT1A10,UGT1A8,UGT1A7,UGT1A6,UGT1A5,UGT1A9,UGT1A4,UGT1A1,UGT1A3
1_Member	KEGG Pathway	hsa00980	Metabolism of xenobiotics by cytochrome P450	-4.88401	-2.28091	10/74	MGST3,UGT1A10,UGT1A8,UGT1A7,UGT1A6,UGT1A5,UGT1A9,UGT1A4,UGT1A1,UGT1A3
1_Member	GO Biological Processes	GO:0016101	diterpenoid metabolic process	-4.06809	-1.69347	11/110	EGFR,GPC5,SDC4,GPC6,UGT1A8,UGT1A7,UGT1A9,UGT1A1,UGT1A3,CYP26B1,SDR16C5
1_Member	GO Biological Processes	GO:0009410	response to xenobiotic stimulus	-3.98285	-1.63687	19/288	NAT2,EGFR,HNMT,HTR1B,MGST3,RYR2,SLC8A1,CXCR4,HDAC9,UGT1A10,UGT1A8,UGT1A7,UGT1A6,UGT1A9,UGT1A1,UGT1A3,CYP26B1,SMYD3,SDK1
1_Member	GO Biological Processes	GO:0042573	retinoic acid metabolic process	-3.94649	-1.60966	6/32	UGT1A8,UGT1A7,UGT1A9,UGT1A1,UGT1A3,CYP26B1
1_Member	Reactome Gene Sets	R-HSA-211859	Biological oxidations	-3.88191	-1.56713	16/222	NAT2,ALDH1B1,MGST3,POMC,MAT2B,UGT1A10,UGT1A8,UGT1A7,UGT1A6,UGT1A5,UGT1A9,UGT1A4,UGT1A1,UGT1A3,CYP26B1,GLYATL1
1_Member	GO Biological Processes	GO:0071466	cellular response to xenobiotic stimulus	-3.83707	-1.53915	14/179	NAT2,EGFR,MGST3,RYR2,SLC8A1,UGT1A10,UGT1A8,UGT1A7,UGT1A6,UGT1A9,UGT1A1,UGT1A3,CYP26B1,SMYD3
1_Member	GO Biological Processes	GO:0006721	terpenoid metabolic process	-3.72881	-1.46387	11/120	EGFR,GPC5,SDC4,GPC6,UGT1A8,UGT1A7,UGT1A9,UGT1A1,UGT1A3,CYP26B1,SDR16C5
1_Member	GO Biological Processes	GO:0001523	retinoid metabolic process	-3.60928	-1.37296	10/104	GPC5,SDC4,GPC6,UGT1A8,UGT1A7,UGT1A9,UGT1A1,UGT1A3,CYP26B1,SDR16C5
1_Member	GO Biological Processes	GO:0006720	isoprenoid metabolic process	-3.1531	-1.03999	11/140	EGFR,GPC5,SDC4,GPC6,UGT1A8,UGT1A7,UGT1A9,UGT1A1,UGT1A3,CYP26B1,SDR16C5
1_Member	GO Biological Processes	GO:0006805	xenobiotic metabolic process	-3.00259	-0.948306	10/124	NAT2,MGST3,UGT1A10,UGT1A8,UGT1A7,UGT1A6,UGT1A9,UGT1A1,UGT1A3,CYP26B1
1_Member	GO Biological Processes	GO:0042440	pigment metabolic process	-2.6437	-0.717288	7/74	CDH3,UGT1A10,UGT1A8,UGT1A7,UGT1A9,UGT1A4,UGT1A1
1_Member	GO Biological Processes	GO:0005996	monosaccharide metabolic process	-2.55549	-0.675713	16/295	EP300,FOXK2,IRS1,PRKN,POMC,ADIPOQ,FUT9,WDR5,UGT1A10,UGT1A8,UGT1A7,UGT1A6,UGT1A9,UGT1A4,UGT1A1,UGT1A3
2_Summary	GO Biological Processes	GO:0050808	synapse organization	-10.8982	-6.88012	38/431	ACHE,ANK3,APP,ADGRB3,COL4A1,CTBP2,DGKB,DLG2,EPHA7,ERBB4,GABRG2,IL1RAP,IL10,MYH10,NRCAM,PFN2,PTPRD,NECTIN1,ROBO2,SNCA,TPBG,MAGI2,GPC6,NFASC,FLRT2,DOCK10,SYBU,LRFN2,LRRN1,LRRC4C,CBLN4,LRFN5,SDK1,ADGRF1,ACTBL2,VSTM5,ELFN1,UNC13C
2_Member	GO Biological Processes	GO:0050808	synapse organization	-10.8982	-6.88012	38/431	ACHE,ANK3,APP,ADGRB3,COL4A1,CTBP2,DGKB,DLG2,EPHA7,ERBB4,GABRG2,IL1RAP,IL10,MYH10,NRCAM,PFN2,PTPRD,NECTIN1,ROBO2,SNCA,TPBG,MAGI2,GPC6,NFASC,FLRT2,DOCK10,SYBU,LRFN2,LRRN1,LRRC4C,CBLN4,LRFN5,SDK1,ADGRF1,ACTBL2,VSTM5,ELFN1,UNC13C
2_Member	GO Biological Processes	GO:0007416	synapse assembly	-9.06737	-5.44724	22/182	ACHE,APP,ADGRB3,EPHA7,ERBB4,GABRG2,IL1RAP,NRCAM,PTPRD,NECTIN1,ROBO2,SNCA,TPBG,MAGI2,GPC6,FLRT2,LRRN1,CBLN4,LRFN5,SDK1,ADGRF1,VSTM5
2_Member	GO Biological Processes	GO:0051963	regulation of synapse assembly	-6.42383	-3.50266	14/107	APP,ADGRB3,EPHA7,IL1RAP,PTPRD,NECTIN1,ROBO2,SNCA,TPBG,GPC6,FLRT2,LRRN1,LRFN5,VSTM5
2_Member	GO Biological Processes	GO:0050803	regulation of synapse structure or activity	-5.06884	-2.40294	19/240	APP,ADGRB3,DGKB,EPHA7,IL1RAP,IL10,NRCAM,PTPRD,NECTIN1,ROBO2,SNCA,TPBG,GPC6,FLRT2,SYBU,LRFN2,LRRN1,LRFN5,VSTM5
2_Member	GO Biological Processes	GO:0050807	regulation of synapse organization	-4.79218	-2.20547	18/229	APP,ADGRB3,DGKB,EPHA7,IL1RAP,IL10,NRCAM,PTPRD,NECTIN1,ROBO2,SNCA,TPBG,GPC6,FLRT2,LRFN2,LRRN1,LRFN5,VSTM5
2_Member	GO Biological Processes	GO:1905606	regulation of presynapse assembly	-3.94649	-1.60966	6/32	APP,IL1RAP,PTPRD,SNCA,GPC6,LRFN5
2_Member	GO Biological Processes	GO:0099174	regulation of presynapse organization	-3.86839	-1.55991	6/33	APP,IL1RAP,PTPRD,SNCA,GPC6,LRFN5
2_Member	GO Biological Processes	GO:0099560	synaptic membrane adhesion	-3.26524	-1.10449	5/28	IL1RAP,PTPRD,GPC6,LRRC4C,LRFN5
2_Member	GO Biological Processes	GO:0099054	presynapse assembly	-3.11017	-1.01674	6/45	APP,IL1RAP,PTPRD,SNCA,GPC6,LRFN5
2_Member	GO Biological Processes	GO:0099172	presynapse organization	-2.95915	-0.916001	6/48	APP,IL1RAP,PTPRD,SNCA,GPC6,LRFN5
2_Member	GO Biological Processes	GO:0051965	positive regulation of synapse assembly	-2.85761	-0.860724	7/68	ADGRB3,IL1RAP,PTPRD,TPBG,FLRT2,LRRN1,VSTM5
2_Member	GO Biological Processes	GO:1904889	regulation of excitatory synapse assembly	-2.26808	-0.506483	3/15	IL1RAP,PTPRD,VSTM5
3_Summary	GO Biological Processes	GO:0007411	axon guidance	-8.75166	-5.2107	27/280	APBB2,APP,BMPR1B,DAB1,DCC,EPHA7,ISL1,LAMC2,MYH10,NGFR,NRCAM,PLXNA2,POU4F2,PTPRM,NECTIN1,ROBO1,ROBO2,CXCR4,PLXNC1,PALLD,NFASC,FLRT2,EVL,DOK5,BCL11B,SEMA6D,LAMA1,ANK3,ADGRB3,HES1,MEF2A,PTPRD,CLRN1,BTBD3,HECW1,NEDD4L,AUTS2,DOCK10,LRRC4C,PREX2,TPRN,EGFR,PRKN,NECTIN2,PACSIN2,CNTNAP2,BCL11A,EP300,FER,HAS2,LAMC1,MELTF,CXCR5,BMP4,GPR18,IL10,CXCL6,VEGFC,PLEKHG5,CMTM7,CNTN1,IL1RAP,ROR1,PLAG1,PTK7,TPBG,MAGI2,FUT9,LRRN1,BRINP3,VWC2,VSTM5,GDF6,NCMAP,PMP22,TLX3,SDK1,COL4A1,PFN2,PSMB1,PSMB9,RPS6KA2,RPS12,SCN7A,SCN9A,VAV2,WWTR1,RPL10L,EPS8,FNBP1L,MARK4,CDH5,ADIPOQ,BMP10,GAS2,CFDP1
3_Member	GO Biological Processes	GO:0007411	axon guidance	-8.75166	-5.2107	27/280	APBB2,APP,BMPR1B,DAB1,DCC,EPHA7,ISL1,LAMC2,MYH10,NGFR,NRCAM,PLXNA2,POU4F2,PTPRM,NECTIN1,ROBO1,ROBO2,CXCR4,PLXNC1,PALLD,NFASC,FLRT2,EVL,DOK5,BCL11B,SEMA6D,LAMA1
3_Member	GO Biological Processes	GO:0097485	neuron projection guidance	-8.684	-5.20999	27/282	APBB2,APP,BMPR1B,DAB1,DCC,EPHA7,ISL1,LAMC2,MYH10,NGFR,NRCAM,PLXNA2,POU4F2,PTPRM,NECTIN1,ROBO1,ROBO2,CXCR4,PLXNC1,PALLD,NFASC,FLRT2,EVL,DOK5,BCL11B,SEMA6D,LAMA1
3_Member	GO Biological Processes	GO:0048667	cell morphogenesis involved in neuron differentiation	-8.38236	-5.02931	41/598	ANK3,APBB2,APP,ADGRB3,BMPR1B,DAB1,DCC,EPHA7,HES1,ISL1,LAMC2,MEF2A,MYH10,NGFR,NRCAM,PLXNA2,POU4F2,PTPRD,PTPRM,NECTIN1,ROBO1,ROBO2,CLRN1,CXCR4,PLXNC1,BTBD3,PALLD,HECW1,NFASC,NEDD4L,FLRT2,AUTS2,EVL,DOCK10,DOK5,LRRC4C,BCL11B,SEMA6D,PREX2,LAMA1,TPRN
3_Member	GO Biological Processes	GO:0032990	cell part morphogenesis	-7.89488	-4.68972	44/696	ANK3,APBB2,APP,ADGRB3,BMPR1B,DAB1,DCC,EGFR,EPHA7,ISL1,LAMC2,MEF2A,MYH10,NGFR,NRCAM,PRKN,PLXNA2,POU4F2,PTPRD,PTPRM,NECTIN1,NECTIN2,ROBO1,ROBO2,CXCR4,PLXNC1,PACSIN2,BTBD3,PALLD,HECW1,NFASC,NEDD4L,FLRT2,CNTNAP2,AUTS2,EVL,BCL11A,DOCK10,DOK5,LRRC4C,BCL11B,SEMA6D,PREX2,LAMA1
3_Member	GO Biological Processes	GO:0048858	cell projection morphogenesis	-7.80444	-4.66142	43/676	ANK3,APBB2,APP,ADGRB3,BMPR1B,DAB1,DCC,EGFR,EPHA7,ISL1,LAMC2,MEF2A,MYH10,NGFR,NRCAM,PRKN,PLXNA2,POU4F2,PTPRD,PTPRM,NECTIN1,ROBO1,ROBO2,CXCR4,PLXNC1,PACSIN2,BTBD3,PALLD,HECW1,NFASC,NEDD4L,FLRT2,CNTNAP2,AUTS2,EVL,BCL11A,DOCK10,DOK5,LRRC4C,BCL11B,SEMA6D,PREX2,LAMA1
3_Member	GO Biological Processes	GO:0000904	cell morphogenesis involved in differentiation	-7.72491	-4.60992	46/756	ANK3,APBB2,APP,ADGRB3,BMPR1B,DAB1,DCC,EP300,EPHA7,FER,HAS2,HES1,ISL1,LAMC1,LAMC2,MEF2A,MELTF,MYH10,NGFR,NRCAM,PLXNA2,POU4F2,PTPRD,PTPRM,NECTIN1,ROBO1,ROBO2,CLRN1,CXCR4,PLXNC1,BTBD3,PALLD,HECW1,NFASC,NEDD4L,FLRT2,AUTS2,EVL,DOCK10,DOK5,LRRC4C,BCL11B,SEMA6D,PREX2,LAMA1,TPRN
3_Member	GO Biological Processes	GO:0048812	neuron projection morphogenesis	-7.67755	-4.5889	42/658	ANK3,APBB2,APP,ADGRB3,BMPR1B,DAB1,DCC,EGFR,EPHA7,ISL1,LAMC2,MEF2A,MYH10,NGFR,NRCAM,PRKN,PLXNA2,POU4F2,PTPRD,PTPRM,NECTIN1,ROBO1,ROBO2,CXCR4,PLXNC1,BTBD3,PALLD,HECW1,NFASC,NEDD4L,FLRT2,CNTNAP2,AUTS2,EVL,BCL11A,DOCK10,DOK5,LRRC4C,BCL11B,SEMA6D,PREX2,LAMA1
3_Member	GO Biological Processes	GO:0120039	plasma membrane bounded cell projection morphogenesis	-7.4206	-4.35677	42/672	ANK3,APBB2,APP,ADGRB3,BMPR1B,DAB1,DCC,EGFR,EPHA7,ISL1,LAMC2,MEF2A,MYH10,NGFR,NRCAM,PRKN,PLXNA2,POU4F2,PTPRD,PTPRM,NECTIN1,ROBO1,ROBO2,CXCR4,PLXNC1,BTBD3,PALLD,HECW1,NFASC,NEDD4L,FLRT2,CNTNAP2,AUTS2,EVL,BCL11A,DOCK10,DOK5,LRRC4C,BCL11B,SEMA6D,PREX2,LAMA1
3_Member	GO Biological Processes	GO:0042330	taxis	-5.61825	-2.77626	37/651	APBB2,APP,CXCR5,BMP4,BMPR1B,DAB1,DCC,EP300,EPHA7,FER,GPR18,IL10,ISL1,LAMC2,MYH10,NGFR,NRCAM,PLXNA2,POU4F2,PTPRM,NECTIN1,ROBO1,ROBO2,CXCL6,VEGFC,CXCR4,PLXNC1,PALLD,NFASC,FLRT2,EVL,DOK5,PLEKHG5,BCL11B,SEMA6D,CMTM7,LAMA1
3_Member	GO Biological Processes	GO:0007409	axonogenesis	-5.50021	-2.68626	30/478	ANK3,APBB2,APP,BMPR1B,DAB1,DCC,EPHA7,ISL1,LAMC2,MYH10,NGFR,NRCAM,PLXNA2,POU4F2,PTPRM,NECTIN1,ROBO1,ROBO2,CXCR4,PLXNC1,PALLD,NFASC,FLRT2,AUTS2,EVL,DOK5,LRRC4C,BCL11B,SEMA6D,LAMA1
3_Member	GO Biological Processes	GO:0006935	chemotaxis	-5.24625	-2.48344	36/649	APBB2,APP,CXCR5,BMP4,BMPR1B,DAB1,DCC,EPHA7,FER,GPR18,IL10,ISL1,LAMC2,MYH10,NGFR,NRCAM,PLXNA2,POU4F2,PTPRM,NECTIN1,ROBO1,ROBO2,CXCL6,VEGFC,CXCR4,PLXNC1,PALLD,NFASC,FLRT2,EVL,DOK5,PLEKHG5,BCL11B,SEMA6D,CMTM7,LAMA1
3_Member	GO Biological Processes	GO:0051962	positive regulation of nervous system development	-5.11012	-2.4183	32/552	ADGRB3,BMP4,CNTN1,DAB1,EP300,HES1,IL1RAP,NGFR,NRCAM,ROR1,PRKN,PLAG1,PLXNA2,POU4F2,PTK7,PTPRD,ROBO1,ROBO2,TPBG,VEGFC,CXCR4,MAGI2,PLXNC1,FUT9,NEDD4L,FLRT2,LRRN1,BRINP3,VWC2,VSTM5,GDF6,NCMAP
3_Member	GO Biological Processes	GO:0045664	regulation of neuron differentiation	-4.98618	-2.33918	36/667	APP,ADGRB3,BMP4,CNTN1,DAB1,DCC,EP300,EPHA7,HES1,ISL1,NGFR,NRCAM,ROR1,PRKN,PLXNA2,PMP22,POU4F2,PTK7,PTPRD,ROBO1,ROBO2,CXCR4,MAGI2,PLXNC1,FUT9,HECW1,NEDD4L,TLX3,BCL11A,LRRC4C,BCL11B,SEMA6D,SDK1,BRINP3,VWC2,GDF6
3_Member	Reactome Gene Sets	R-HSA-9675108	Nervous system development	-4.726	-2.16277	32/577	ANK3,CNTN1,COL4A1,DAB1,DCC,EGFR,EPHA7,ISL1,LAMC1,MYH10,NRCAM,PFN2,PLXNA2,PMP22,PSMB1,PSMB9,ROBO1,ROBO2,RPS6KA2,RPS12,SCN7A,SCN9A,VAV2,CXCR4,PLXNC1,NFASC,WWTR1,EVL,DOK5,SEMA6D,RPL10L,LAMA1
3_Member	GO Biological Processes	GO:0061564	axon development	-4.69377	-2.13809	30/526	ANK3,APBB2,APP,BMPR1B,DAB1,DCC,EPHA7,ISL1,LAMC2,MYH10,NGFR,NRCAM,PLXNA2,POU4F2,PTPRM,NECTIN1,ROBO1,ROBO2,CXCR4,PLXNC1,PALLD,NFASC,FLRT2,AUTS2,EVL,DOK5,LRRC4C,BCL11B,SEMA6D,LAMA1
3_Member	Reactome Gene Sets	R-HSA-422475	Axon guidance	-4.30628	-1.86166	30/552	ANK3,CNTN1,COL4A1,DAB1,DCC,EGFR,EPHA7,ISL1,LAMC1,MYH10,NRCAM,PFN2,PLXNA2,PSMB1,PSMB9,ROBO1,ROBO2,RPS6KA2,RPS12,SCN7A,SCN9A,VAV2,CXCR4,PLXNC1,NFASC,EVL,DOK5,SEMA6D,RPL10L,LAMA1
3_Member	GO Biological Processes	GO:0120035	regulation of plasma membrane bounded cell projection organization	-4.02734	-1.66728	35/713	ADGRB3,CNTN1,DAB1,DCC,EP300,EPHA7,EPS8,FER,NGFR,NRCAM,ROR1,PRKN,PFN2,PLXNA2,PMP22,POU4F2,PTK7,PTPRD,ROBO1,ROBO2,CLRN1,CXCR4,MAGI2,PLXNC1,FUT9,HECW1,NEDD4L,AUTS2,EVL,BCL11A,FNBP1L,LRRC4C,MARK4,SEMA6D,SDK1
3_Member	GO Biological Processes	GO:0031344	regulation of cell projection organization	-3.91007	-1.59096	35/723	ADGRB3,CNTN1,DAB1,DCC,EP300,EPHA7,EPS8,FER,NGFR,NRCAM,ROR1,PRKN,PFN2,PLXNA2,PMP22,POU4F2,PTK7,PTPRD,ROBO1,ROBO2,CLRN1,CXCR4,MAGI2,PLXNC1,FUT9,HECW1,NEDD4L,AUTS2,EVL,BCL11A,FNBP1L,LRRC4C,MARK4,SEMA6D,SDK1
3_Member	GO Biological Processes	GO:0010720	positive regulation of cell development	-3.72929	-1.46387	29/567	BMP4,CDH5,CNTN1,DAB1,EP300,HAS2,HES1,NGFR,NRCAM,ROR1,PRKN,PLAG1,PLXNA2,POU4F2,PTK7,PTPRD,ROBO1,ROBO2,VEGFC,CXCR4,ADIPOQ,MAGI2,PLXNC1,FUT9,NEDD4L,BMP10,BRINP3,VWC2,GDF6
3_Member	GO Biological Processes	GO:0010975	regulation of neuron projection development	-3.72228	-1.46387	27/512	ADGRB3,CNTN1,DAB1,DCC,EP300,EPHA7,NGFR,NRCAM,ROR1,PRKN,PLXNA2,PMP22,POU4F2,PTK7,PTPRD,ROBO1,ROBO2,CXCR4,MAGI2,PLXNC1,FUT9,HECW1,NEDD4L,BCL11A,LRRC4C,SEMA6D,SDK1
3_Member	GO Biological Processes	GO:0045666	positive regulation of neuron differentiation	-3.69027	-1.4406	22/380	BMP4,CNTN1,DAB1,EP300,NGFR,NRCAM,ROR1,PRKN,PLXNA2,POU4F2,PTK7,PTPRD,ROBO1,ROBO2,CXCR4,MAGI2,PLXNC1,FUT9,NEDD4L,BRINP3,VWC2,GDF6
3_Member	GO Biological Processes	GO:0050769	positive regulation of neurogenesis	-3.35703	-1.16826	25/484	BMP4,CNTN1,DAB1,EP300,HES1,NGFR,NRCAM,ROR1,PRKN,PLAG1,PLXNA2,POU4F2,PTK7,PTPRD,ROBO1,ROBO2,VEGFC,CXCR4,MAGI2,PLXNC1,FUT9,NEDD4L,BRINP3,VWC2,GDF6
3_Member	GO Biological Processes	GO:0010769	regulation of cell morphogenesis involved in differentiation	-3.1885	-1.05417	18/307	ADGRB3,DAB1,DCC,EPHA7,HAS2,MELTF,NGFR,NRCAM,PLXNA2,POU4F2,PTPRD,ROBO1,ROBO2,PLXNC1,HECW1,NEDD4L,LRRC4C,SEMA6D
3_Member	GO Biological Processes	GO:0022604	regulation of cell morphogenesis	-3.11622	-1.01674	25/503	ADGRB3,DAB1,DCC,EPHA7,EPS8,GAS2,HAS2,MELTF,MYH10,NGFR,NRCAM,PRKN,PLXNA2,POU4F2,PTPRD,ROBO1,ROBO2,CXCR4,PLXNC1,CFDP1,HECW1,NEDD4L,BCL11A,LRRC4C,SEMA6D
3_Member	GO Biological Processes	GO:0031346	positive regulation of cell projection organization	-3.0958	-1.00969	21/393	CNTN1,EP300,EPS8,NGFR,ROR1,PRKN,PLXNA2,POU4F2,PTK7,PTPRD,ROBO1,ROBO2,CLRN1,CXCR4,MAGI2,PLXNC1,FUT9,NEDD4L,AUTS2,FNBP1L,MARK4
3_Member	GO Biological Processes	GO:0050770	regulation of axonogenesis	-2.66416	-0.72709	12/185	DAB1,DCC,EPHA7,NGFR,NRCAM,PLXNA2,POU4F2,ROBO1,ROBO2,PLXNC1,LRRC4C,SEMA6D
3_Member	GO Biological Processes	GO:0010976	positive regulation of neuron projection development	-2.61415	-0.69298	16/291	CNTN1,EP300,NGFR,ROR1,PRKN,PLXNA2,POU4F2,PTK7,PTPRD,ROBO1,ROBO2,CXCR4,MAGI2,PLXNC1,FUT9,NEDD4L
4_Summary	GO Biological Processes	GO:0031290	retinal ganglion cell axon guidance	-6.51224	-3.57334	7/20	BMPR1B,EPHA7,ISL1,NRCAM,POU4F2,PTPRM,ROBO2
4_Member	GO Biological Processes	GO:0031290	retinal ganglion cell axon guidance	-6.51224	-3.57334	7/20	BMPR1B,EPHA7,ISL1,NRCAM,POU4F2,PTPRM,ROBO2
5_Summary	GO Biological Processes	GO:0007423	sensory organ development	-5.93619	-3.06424	34/554	ACHE,BMP4,BMPR1B,COL4A1,COL11A1,GSDME,EGFR,HES1,INHBA,LRP6,MITF,MYH10,ROR1,POU4F2,PTK7,PTPRM,NECTIN1,SDC4,CLRN1,WNT9A,YY1,MYOM2,MAFB,CYP26B1,CELF4,SMOC1,BCL11B,PCDH15,NKD1,SDK1,LAMA1,TPRN,HCN1,BLOC1S3,ISL1
5_Member	GO Biological Processes	GO:0007423	sensory organ development	-5.93619	-3.06424	34/554	ACHE,BMP4,BMPR1B,COL4A1,COL11A1,GSDME,EGFR,HES1,INHBA,LRP6,MITF,MYH10,ROR1,POU4F2,PTK7,PTPRM,NECTIN1,SDC4,CLRN1,WNT9A,YY1,MYOM2,MAFB,CYP26B1,CELF4,SMOC1,BCL11B,PCDH15,NKD1,SDK1,LAMA1,TPRN,HCN1,BLOC1S3
5_Member	GO Biological Processes	GO:0048880	sensory system development	-4.75196	-2.17322	24/370	ACHE,BMP4,BMPR1B,COL4A1,EGFR,INHBA,ISL1,LRP6,MITF,MYH10,POU4F2,PTPRM,NECTIN1,WNT9A,YY1,MYOM2,CELF4,SMOC1,BCL11B,NKD1,SDK1,LAMA1,HCN1,BLOC1S3
5_Member	GO Biological Processes	GO:0001654	eye development	-4.45777	-1.95571	23/361	ACHE,BMP4,BMPR1B,COL4A1,EGFR,INHBA,LRP6,MITF,MYH10,POU4F2,PTPRM,NECTIN1,WNT9A,YY1,MYOM2,CELF4,SMOC1,BCL11B,NKD1,SDK1,LAMA1,HCN1,BLOC1S3
5_Member	GO Biological Processes	GO:0150063	visual system development	-4.38381	-1.91596	23/365	ACHE,BMP4,BMPR1B,COL4A1,EGFR,INHBA,LRP6,MITF,MYH10,POU4F2,PTPRM,NECTIN1,WNT9A,YY1,MYOM2,CELF4,SMOC1,BCL11B,NKD1,SDK1,LAMA1,HCN1,BLOC1S3
5_Member	GO Biological Processes	GO:0043010	camera-type eye development	-4.00929	-1.65867	20/311	ACHE,BMP4,BMPR1B,COL4A1,EGFR,INHBA,LRP6,MITF,MYH10,POU4F2,PTPRM,NECTIN1,WNT9A,YY1,MYOM2,CELF4,BCL11B,SDK1,LAMA1,HCN1
5_Member	GO Biological Processes	GO:0060041	retina development in camera-type eye	-3.73824	-1.46446	12/140	ACHE,BMPR1B,COL4A1,LRP6,MYH10,POU4F2,PTPRM,NECTIN1,CELF4,SDK1,LAMA1,HCN1
5_Member	GO Biological Processes	GO:0090596	sensory organ morphogenesis	-2.63547	-0.710816	15/263	BMP4,COL11A1,LRP6,PTK7,PTPRM,NECTIN1,CLRN1,WNT9A,YY1,MAFB,CYP26B1,NKD1,SDK1,TPRN,HCN1
5_Member	GO Biological Processes	GO:0048593	camera-type eye morphogenesis	-2.14313	-0.432553	8/114	BMP4,LRP6,PTPRM,NECTIN1,WNT9A,YY1,SDK1,HCN1
6_Summary	GO Biological Processes	GO:0098742	cell-cell adhesion via plasma-membrane adhesion molecules	-5.84724	-2.99053	22/275	CDH3,CDH5,CDH10,CDH12,DAB1,DSG1,IL1RAP,IL10,PTPRD,PTPRM,NECTIN1,NECTIN2,ROBO1,ROBO2,ADIPOQ,GPC6,PALLD,PCDH10,LRRC4C,PCDH15,LRFN5,SDK1,CTNND1,FER,PTPRU,PLEKHA7,CNTN1,CTLA4,HLA-DOB,NRCAM,SDC4,NFASC,CNTNAP2,LAMC2,MAGI2,FMN1,LAMC1
6_Member	GO Biological Processes	GO:0098742	cell-cell adhesion via plasma-membrane adhesion molecules	-5.84724	-2.99053	22/275	CDH3,CDH5,CDH10,CDH12,DAB1,DSG1,IL1RAP,IL10,PTPRD,PTPRM,NECTIN1,NECTIN2,ROBO1,ROBO2,ADIPOQ,GPC6,PALLD,PCDH10,LRRC4C,PCDH15,LRFN5,SDK1
6_Member	GO Biological Processes	GO:0044331	cell-cell adhesion mediated by cadherin	-4.91007	-2.28994	8/45	CDH3,CDH5,CDH10,CDH12,CTNND1,FER,PTPRU,PLEKHA7
6_Member	Reactome Gene Sets	R-HSA-418990	Adherens junctions interactions	-4.89162	-2.28091	7/33	CDH3,CDH5,CDH10,CDH12,CTNND1,NECTIN1,NECTIN2
6_Member	KEGG Pathway	hsa04514	Cell adhesion molecules (CAMs)	-4.23291	-1.82229	13/144	CDH3,CDH5,CNTN1,CTLA4,HLA-DOB,NRCAM,PTPRM,NECTIN1,NECTIN2,SDC4,NFASC,CNTNAP2,LRRC4C
6_Member	GO Biological Processes	GO:0007156	homophilic cell adhesion via plasma membrane adhesion molecules	-4.13118	-1.73115	14/168	CDH3,CDH5,CDH10,CDH12,DSG1,PTPRM,NECTIN1,NECTIN2,ROBO1,ROBO2,PALLD,PCDH10,PCDH15,SDK1
6_Member	Reactome Gene Sets	R-HSA-421270	Cell-cell junction organization	-3.7753	-1.48962	8/64	CDH3,CDH5,CDH10,CDH12,CTNND1,NECTIN1,NECTIN2,SDK1
6_Member	Reactome Gene Sets	R-HSA-446728	Cell junction organization	-3.39393	-1.20193	9/91	CDH3,CDH5,CDH10,CDH12,CTNND1,LAMC2,NECTIN1,NECTIN2,SDK1
6_Member	Reactome Gene Sets	R-HSA-1500931	Cell-Cell communication	-2.87167	-0.865906	10/129	CDH3,CDH5,CDH10,CDH12,CTNND1,LAMC2,NECTIN1,NECTIN2,MAGI2,SDK1
6_Member	GO Biological Processes	GO:0034332	adherens junction organization	-2.43332	-0.607541	10/148	CDH3,CDH5,CDH10,CDH12,CTNND1,NECTIN1,NECTIN2,SDC4,PLEKHA7,FMN1
6_Member	GO Biological Processes	GO:0016339	calcium-dependent cell-cell adhesion via plasma membrane cell adhesion molecules	-2.238	-0.488265	5/47	CDH3,CDH5,CDH10,CDH12,DSG1
6_Member	GO Biological Processes	GO:0045216	cell-cell junction organization	-2.16002	-0.441017	10/162	CDH3,CDH5,CDH10,CDH12,CTNND1,DSG1,NECTIN1,NFASC,PLEKHA7,SDK1
6_Member	GO Biological Processes	GO:0034330	cell junction organization	-2.12469	-0.423147	15/299	CDH3,CDH5,CDH10,CDH12,CTNND1,DSG1,LAMC1,LAMC2,NECTIN1,NECTIN2,SDC4,NFASC,PLEKHA7,SDK1,FMN1
7_Summary	GO Biological Processes	GO:0007507	heart development	-5.35329	-2.5527	34/589	BMP4,COL11A1,DNAH5,EGFR,EP300,ERBB4,FHL2,HAS2,HES1,ISL1,JARID2,LRP6,MEF2A,MEF2D,MYH10,PAM,PCSK5,POU4F2,PTK7,ROBO1,ROBO2,RYR2,SLC8A1,TBX5,TBX3,TFDP2,YY1,MYOM2,HDAC9,NEBL,ZFPM2,FLRT2,BMP10,MYOCD,DCN,CYP26B1,HIVEP3,SMYD3,ADGRB3,LARGE1,QKI,NKD1,RANBP3L
7_Member	GO Biological Processes	GO:0007507	heart development	-5.35329	-2.5527	34/589	BMP4,COL11A1,DNAH5,EGFR,EP300,ERBB4,FHL2,HAS2,HES1,ISL1,JARID2,LRP6,MEF2A,MEF2D,MYH10,PAM,PCSK5,POU4F2,PTK7,ROBO1,ROBO2,RYR2,SLC8A1,TBX5,TBX3,TFDP2,YY1,MYOM2,HDAC9,NEBL,ZFPM2,FLRT2,BMP10,MYOCD
7_Member	GO Biological Processes	GO:0035051	cardiocyte differentiation	-4.92438	-2.29547	15/162	BMP4,EGFR,FHL2,HES1,ISL1,MEF2A,MYH10,SLC8A1,TBX5,TBX3,YY1,MYOM2,NEBL,BMP10,MYOCD
7_Member	GO Biological Processes	GO:0048738	cardiac muscle tissue development	-4.66598	-2.12502	18/234	BMP4,COL11A1,ERBB4,FHL2,ISL1,JARID2,MEF2A,MYH10,RYR2,SLC8A1,TBX5,TBX3,YY1,MYOM2,NEBL,ZFPM2,BMP10,MYOCD
7_Member	GO Biological Processes	GO:0014706	striated muscle tissue development	-4.38413	-1.91596	24/390	BMP4,COL11A1,DCN,EP300,ERBB4,FHL2,ISL1,JARID2,MEF2A,MEF2D,MYH10,RYR2,SLC8A1,TBX5,TBX3,YY1,MYOM2,HDAC9,NEBL,ZFPM2,BMP10,CYP26B1,HIVEP3,MYOCD
7_Member	GO Biological Processes	GO:0055013	cardiac muscle cell development	-4.30571	-1.86166	10/86	BMP4,FHL2,MEF2A,MYH10,SLC8A1,TBX3,YY1,MYOM2,NEBL,BMP10
7_Member	GO Biological Processes	GO:0055007	cardiac muscle cell differentiation	-4.07741	-1.69782	12/129	BMP4,FHL2,MEF2A,MYH10,SLC8A1,TBX5,TBX3,YY1,MYOM2,NEBL,BMP10,MYOCD
7_Member	GO Biological Processes	GO:0060537	muscle tissue development	-4.06161	-1.6919	24/409	BMP4,COL11A1,DCN,EP300,ERBB4,FHL2,ISL1,JARID2,MEF2A,MEF2D,MYH10,RYR2,SLC8A1,TBX5,TBX3,YY1,MYOM2,HDAC9,NEBL,ZFPM2,BMP10,CYP26B1,HIVEP3,MYOCD
7_Member	GO Biological Processes	GO:0055006	cardiac cell development	-4.05396	-1.6891	10/92	BMP4,FHL2,MEF2A,MYH10,SLC8A1,TBX3,YY1,MYOM2,NEBL,BMP10
7_Member	GO Biological Processes	GO:0055001	muscle cell development	-3.20329	-1.06602	13/183	BMP4,FHL2,HES1,MEF2A,MYH10,SLC8A1,TBX3,YY1,MYOM2,HDAC9,NEBL,BMP10,SMYD3
7_Member	GO Biological Processes	GO:0061061	muscle structure development	-3.13612	-1.0281	31/676	ADGRB3,BMP4,COL11A1,DCN,EP300,ERBB4,FHL2,HES1,ISL1,JARID2,MEF2A,MEF2D,MYH10,RYR2,SLC8A1,TBX5,TBX3,YY1,MYOM2,LARGE1,QKI,HDAC9,NEBL,ZFPM2,BMP10,CYP26B1,HIVEP3,SMYD3,NKD1,MYOCD,RANBP3L
7_Member	GO Biological Processes	GO:0055002	striated muscle cell development	-2.97593	-0.926336	12/170	BMP4,FHL2,MEF2A,MYH10,SLC8A1,TBX3,YY1,MYOM2,HDAC9,NEBL,BMP10,SMYD3
7_Member	GO Biological Processes	GO:0007517	muscle organ development	-2.56173	-0.676903	20/406	BMP4,COL11A1,DCN,EP300,ERBB4,ISL1,JARID2,MEF2A,MEF2D,RYR2,TBX5,YY1,MYOM2,LARGE1,HDAC9,ZFPM2,BMP10,CYP26B1,HIVEP3,MYOCD
7_Member	GO Biological Processes	GO:0051146	striated muscle cell differentiation	-2.55549	-0.675713	16/295	ADGRB3,BMP4,FHL2,MEF2A,MYH10,SLC8A1,TBX5,TBX3,YY1,MYOM2,HDAC9,NEBL,BMP10,CYP26B1,SMYD3,MYOCD
7_Member	GO Biological Processes	GO:0055024	regulation of cardiac muscle tissue development	-2.45876	-0.62139	8/101	BMP4,ERBB4,JARID2,TBX5,YY1,ZFPM2,BMP10,MYOCD
7_Member	GO Biological Processes	GO:0055025	positive regulation of cardiac muscle tissue development	-2.3847	-0.576136	6/62	BMP4,ERBB4,TBX5,ZFPM2,BMP10,MYOCD
7_Member	GO Biological Processes	GO:0016202	regulation of striated muscle tissue development	-2.35139	-0.557332	10/152	BMP4,ERBB4,JARID2,TBX5,YY1,HDAC9,ZFPM2,BMP10,CYP26B1,MYOCD
7_Member	GO Biological Processes	GO:0045844	positive regulation of striated muscle tissue development	-2.30549	-0.524202	7/85	BMP4,ERBB4,TBX5,ZFPM2,BMP10,CYP26B1,MYOCD
7_Member	GO Biological Processes	GO:0048636	positive regulation of muscle organ development	-2.30549	-0.524202	7/85	BMP4,ERBB4,TBX5,ZFPM2,BMP10,CYP26B1,MYOCD
7_Member	GO Biological Processes	GO:1901861	regulation of muscle tissue development	-2.29203	-0.516991	10/155	BMP4,ERBB4,JARID2,TBX5,YY1,HDAC9,ZFPM2,BMP10,CYP26B1,MYOCD
7_Member	GO Biological Processes	GO:1901863	positive regulation of muscle tissue development	-2.27768	-0.507581	7/86	BMP4,ERBB4,TBX5,ZFPM2,BMP10,CYP26B1,MYOCD
7_Member	GO Biological Processes	GO:0048634	regulation of muscle organ development	-2.27262	-0.506483	10/156	BMP4,ERBB4,JARID2,TBX5,YY1,HDAC9,ZFPM2,BMP10,CYP26B1,MYOCD
7_Member	GO Biological Processes	GO:0042692	muscle cell differentiation	-2.09957	-0.406808	18/388	ADGRB3,BMP4,FHL2,HES1,MEF2A,MYH10,SLC8A1,TBX5,TBX3,YY1,MYOM2,QKI,HDAC9,NEBL,BMP10,CYP26B1,SMYD3,MYOCD
8_Summary	GO Biological Processes	GO:0099537	trans-synaptic signaling	-5.27868	-2.50365	39/728	ACHE,APP,CTBP2,DGKB,DCC,DLG2,DTNA,EGFR,FGF14,GABRB1,GABRG2,GRIK2,GRM8,HCRTR2,HTR1B,IL1RAP,KCNMB1,LRP6,PRKN,PFN2,PMP22,PTPRD,PTPRN2,SNCA,DLGAP2,ADIPOQ,NMU,PACSIN2,SORCS3,PXK,SYBU,CELF4,PLEKHG5,LRFN2,LRRC4C,EXOC4,MCTP1,SYT6,UNC13C
8_Member	GO Biological Processes	GO:0099537	trans-synaptic signaling	-5.27868	-2.50365	39/728	ACHE,APP,CTBP2,DGKB,DCC,DLG2,DTNA,EGFR,FGF14,GABRB1,GABRG2,GRIK2,GRM8,HCRTR2,HTR1B,IL1RAP,KCNMB1,LRP6,PRKN,PFN2,PMP22,PTPRD,PTPRN2,SNCA,DLGAP2,ADIPOQ,NMU,PACSIN2,SORCS3,PXK,SYBU,CELF4,PLEKHG5,LRFN2,LRRC4C,EXOC4,MCTP1,SYT6,UNC13C
8_Member	GO Biological Processes	GO:0099536	synaptic signaling	-5.20949	-2.47764	39/733	ACHE,APP,CTBP2,DGKB,DCC,DLG2,DTNA,EGFR,FGF14,GABRB1,GABRG2,GRIK2,GRM8,HCRTR2,HTR1B,IL1RAP,KCNMB1,LRP6,PRKN,PFN2,PMP22,PTPRD,PTPRN2,SNCA,DLGAP2,ADIPOQ,NMU,PACSIN2,SORCS3,PXK,SYBU,CELF4,PLEKHG5,LRFN2,LRRC4C,EXOC4,MCTP1,SYT6,UNC13C
8_Member	GO Biological Processes	GO:0007268	chemical synaptic transmission	-4.64329	-2.11657	37/720	ACHE,APP,CTBP2,DGKB,DCC,DLG2,DTNA,EGFR,FGF14,GABRB1,GABRG2,GRIK2,GRM8,HCRTR2,HTR1B,KCNMB1,LRP6,PRKN,PFN2,PMP22,PTPRN2,SNCA,DLGAP2,ADIPOQ,NMU,PACSIN2,SORCS3,PXK,SYBU,CELF4,PLEKHG5,LRFN2,LRRC4C,EXOC4,MCTP1,SYT6,UNC13C
8_Member	GO Biological Processes	GO:0098916	anterograde trans-synaptic signaling	-4.64329	-2.11657	37/720	ACHE,APP,CTBP2,DGKB,DCC,DLG2,DTNA,EGFR,FGF14,GABRB1,GABRG2,GRIK2,GRM8,HCRTR2,HTR1B,KCNMB1,LRP6,PRKN,PFN2,PMP22,PTPRN2,SNCA,DLGAP2,ADIPOQ,NMU,PACSIN2,SORCS3,PXK,SYBU,CELF4,PLEKHG5,LRFN2,LRRC4C,EXOC4,MCTP1,SYT6,UNC13C
8_Member	GO Biological Processes	GO:0050804	modulation of chemical synaptic transmission	-3.44363	-1.23512	24/450	ACHE,APP,DGKB,DCC,EGFR,FGF14,GRIK2,GRM8,HTR1B,PRKN,PFN2,SNCA,ADIPOQ,NMU,PACSIN2,SORCS3,PXK,SYBU,CELF4,PLEKHG5,LRFN2,LRRC4C,MCTP1,UNC13C
8_Member	GO Biological Processes	GO:0099177	regulation of trans-synaptic signaling	-3.42976	-1.2246	24/451	ACHE,APP,DGKB,DCC,EGFR,FGF14,GRIK2,GRM8,HTR1B,PRKN,PFN2,SNCA,ADIPOQ,NMU,PACSIN2,SORCS3,PXK,SYBU,CELF4,PLEKHG5,LRFN2,LRRC4C,MCTP1,UNC13C
9_Summary	KEGG Pathway	hsa05200	Pathways in cancer	-5.21056	-2.47764	26/395	CCND1,BMP4,RUNX1T1,COL4A1,CTBP2,DCC,EGFR,EP300,FGF14,GNAQ,GNG7,JAK1,LAMC1,LAMC2,KITLG,MITF,PTGER2,RAD51,VEGFC,WNT9A,CXCR4,CTNNA3,CYCS,PLEKHG5,TCF7L1,LAMA1,IRS1,NGFR,PPP2R2B,CREB5,SGK2,PPP2R2D
9_Member	KEGG Pathway	hsa05200	Pathways in cancer	-5.21056	-2.47764	26/395	CCND1,BMP4,RUNX1T1,COL4A1,CTBP2,DCC,EGFR,EP300,FGF14,GNAQ,GNG7,JAK1,LAMC1,LAMC2,KITLG,MITF,PTGER2,RAD51,VEGFC,WNT9A,CXCR4,CTNNA3,CYCS,PLEKHG5,TCF7L1,LAMA1
9_Member	KEGG Pathway	hsa04151	PI3K-Akt signaling pathway	-2.29752	-0.52124	17/342	CCND1,COL4A1,EGFR,FGF14,GNG7,IRS1,JAK1,LAMC1,LAMC2,KITLG,NGFR,PPP2R2B,VEGFC,CREB5,SGK2,PPP2R2D,LAMA1
10_Summary	GO Biological Processes	GO:0003205	cardiac chamber development	-5.20568	-2.47764	16/173	BMP4,COL11A1,FHL2,HES1,ISL1,MYH10,PCSK5,PTK7,ROBO1,ROBO2,RYR2,TBX5,TBX3,ZFPM2,BMP10,MYOCD,ERBB4,GCNT2,HAS2,LRP6,KITLG,ALX1,WWTR1,EXOC4,SEMA6D,RANBP3L,MYOM2,FLRT2,PLXNA2,JARID2,PSMB1,PSMB9,LBH
10_Member	GO Biological Processes	GO:0003205	cardiac chamber development	-5.20568	-2.47764	16/173	BMP4,COL11A1,FHL2,HES1,ISL1,MYH10,PCSK5,PTK7,ROBO1,ROBO2,RYR2,TBX5,TBX3,ZFPM2,BMP10,MYOCD
10_Member	GO Biological Processes	GO:0003231	cardiac ventricle development	-4.66603	-2.12502	13/131	BMP4,COL11A1,HES1,ISL1,PTK7,ROBO1,ROBO2,RYR2,TBX5,TBX3,ZFPM2,BMP10,MYOCD
10_Member	GO Biological Processes	GO:0060914	heart formation	-4.29141	-1.85312	6/28	BMP4,HES1,ISL1,ROBO1,ROBO2,TBX5
10_Member	GO Biological Processes	GO:2000136	regulation of cell proliferation involved in heart morphogenesis	-4.23659	-1.82229	5/18	BMP4,HES1,ISL1,TBX5,BMP10
10_Member	GO Biological Processes	GO:0061323	cell proliferation involved in heart morphogenesis	-4.11281	-1.72186	5/19	BMP4,HES1,ISL1,TBX5,BMP10
10_Member	GO Biological Processes	GO:2000826	regulation of heart morphogenesis	-4.10647	-1.72186	7/43	BMP4,HES1,ISL1,ROBO1,ROBO2,TBX5,BMP10
10_Member	GO Biological Processes	GO:0003206	cardiac chamber morphogenesis	-4.01288	-1.65867	12/131	BMP4,COL11A1,FHL2,HES1,ISL1,ROBO1,ROBO2,RYR2,TBX5,TBX3,ZFPM2,BMP10
10_Member	GO Biological Processes	GO:0003279	cardiac septum development	-3.92762	-1.59974	11/114	BMP4,HES1,ISL1,MYH10,PCSK5,PTK7,ROBO1,ROBO2,TBX5,TBX3,ZFPM2
10_Member	GO Biological Processes	GO:0060485	mesenchyme development	-3.70388	-1.44923	18/278	BMP4,ERBB4,GCNT2,HAS2,HES1,ISL1,LRP6,KITLG,PTK7,ROBO1,ROBO2,TBX5,ALX1,ZFPM2,WWTR1,EXOC4,SEMA6D,RANBP3L
10_Member	GO Biological Processes	GO:0003156	regulation of animal organ formation	-3.51695	-1.28775	6/38	BMP4,HES1,ISL1,ROBO1,ROBO2,TBX5
10_Member	GO Biological Processes	GO:0003229	ventricular cardiac muscle tissue development	-3.41774	-1.21921	7/55	COL11A1,ISL1,RYR2,TBX5,TBX3,ZFPM2,BMP10
10_Member	GO Biological Processes	GO:0003128	heart field specification	-3.28405	-1.11723	4/16	BMP4,ISL1,ROBO1,ROBO2
10_Member	GO Biological Processes	GO:0003148	outflow tract septum morphogenesis	-3.26524	-1.10449	5/28	BMP4,ISL1,ROBO1,ROBO2,ZFPM2
10_Member	GO Biological Processes	GO:0003281	ventricular septum development	-3.25758	-1.10271	8/76	BMP4,HES1,PTK7,ROBO1,ROBO2,TBX5,TBX3,ZFPM2
10_Member	GO Biological Processes	GO:0060411	cardiac septum morphogenesis	-3.21923	-1.07331	8/77	BMP4,HES1,ISL1,ROBO1,ROBO2,TBX5,TBX3,ZFPM2
10_Member	GO Biological Processes	GO:0060412	ventricular septum morphogenesis	-3.11017	-1.01674	6/45	BMP4,HES1,ROBO1,ROBO2,TBX3,ZFPM2
10_Member	GO Biological Processes	GO:0003263	cardioblast proliferation	-2.95407	-0.916001	3/9	HES1,ISL1,TBX5
10_Member	GO Biological Processes	GO:0003266	regulation of secondary heart field cardioblast proliferation	-2.95407	-0.916001	3/9	HES1,ISL1,TBX5
10_Member	GO Biological Processes	GO:0014033	neural crest cell differentiation	-2.83624	-0.843468	8/88	BMP4,ERBB4,HES1,ISL1,LRP6,KITLG,ALX1,SEMA6D
10_Member	GO Biological Processes	GO:0003129	heart induction	-2.80715	-0.838296	3/10	BMP4,ROBO1,ROBO2
10_Member	GO Biological Processes	GO:0003264	regulation of cardioblast proliferation	-2.67682	-0.736076	3/11	HES1,ISL1,TBX5
10_Member	GO Biological Processes	GO:0003007	heart morphogenesis	-2.66727	-0.728374	15/261	BMP4,COL11A1,FHL2,HAS2,HES1,ISL1,ROBO1,ROBO2,RYR2,TBX5,TBX3,MYOM2,ZFPM2,FLRT2,BMP10
10_Member	GO Biological Processes	GO:0001755	neural crest cell migration	-2.64859	-0.717288	6/55	BMP4,ERBB4,ISL1,KITLG,ALX1,SEMA6D
10_Member	GO Biological Processes	GO:0003208	cardiac ventricle morphogenesis	-2.6437	-0.717288	7/74	BMP4,COL11A1,ISL1,RYR2,TBX5,ZFPM2,BMP10
10_Member	GO Biological Processes	GO:0048762	mesenchymal cell differentiation	-2.52001	-0.649609	13/218	BMP4,ERBB4,GCNT2,HAS2,HES1,ISL1,LRP6,KITLG,TBX5,ALX1,WWTR1,SEMA6D,RANBP3L
10_Member	GO Biological Processes	GO:0014032	neural crest cell development	-2.48216	-0.626996	7/79	BMP4,ERBB4,HES1,ISL1,KITLG,ALX1,SEMA6D
10_Member	GO Biological Processes	GO:0060037	pharyngeal system development	-2.45399	-0.62139	4/26	BMP4,HES1,ISL1,PLXNA2
10_Member	GO Biological Processes	GO:0060415	muscle tissue morphogenesis	-2.45149	-0.62139	7/80	BMP4,COL11A1,ISL1,RYR2,MYOM2,ZFPM2,BMP10
10_Member	GO Biological Processes	GO:0003151	outflow tract morphogenesis	-2.42132	-0.600559	7/81	BMP4,HES1,ISL1,ROBO1,ROBO2,TBX3,ZFPM2
10_Member	GO Biological Processes	GO:0048645	animal organ formation	-2.3847	-0.576136	6/62	BMP4,HES1,ISL1,ROBO1,ROBO2,TBX5
10_Member	GO Biological Processes	GO:0014031	mesenchymal cell development	-2.36246	-0.561701	7/83	BMP4,ERBB4,HES1,ISL1,KITLG,ALX1,SEMA6D
10_Member	GO Biological Processes	GO:0048864	stem cell development	-2.36246	-0.561701	7/83	BMP4,ERBB4,HES1,ISL1,KITLG,ALX1,SEMA6D
10_Member	GO Biological Processes	GO:0048863	stem cell differentiation	-2.30557	-0.524202	14/258	BMP4,ERBB4,HES1,ISL1,JARID2,LRP6,KITLG,PSMB1,PSMB9,TBX5,ALX1,SEMA6D,LBH,MYOCD
10_Member	GO Biological Processes	GO:0055008	cardiac muscle tissue morphogenesis	-2.25067	-0.493502	6/66	COL11A1,ISL1,RYR2,MYOM2,ZFPM2,BMP10
10_Member	GO Biological Processes	GO:0048644	muscle organ morphogenesis	-2.25032	-0.493502	7/87	BMP4,COL11A1,ISL1,RYR2,MYOM2,ZFPM2,BMP10
10_Member	GO Biological Processes	GO:0003197	endocardial cushion development	-2.238	-0.488265	5/47	BMP4,ISL1,ROBO1,ROBO2,TBX5
10_Member	GO Biological Processes	GO:0055010	ventricular cardiac muscle tissue morphogenesis	-2.19891	-0.463	5/48	COL11A1,ISL1,RYR2,ZFPM2,BMP10
10_Member	GO Biological Processes	GO:0010718	positive regulation of epithelial to mesenchymal transition	-2.12376	-0.423147	5/50	BMP4,GCNT2,ISL1,ALX1,WWTR1
10_Member	GO Biological Processes	GO:0003184	pulmonary valve morphogenesis	-2.10942	-0.414592	3/17	BMP4,ROBO1,ROBO2
11_Summary	GO Biological Processes	GO:0048729	tissue morphogenesis	-5.18741	-2.47037	37/680	BMP4,COL4A1,COL11A1,EGFR,EPHA7,GCNT1,HES1,IL10,INHBA,ISL1,LRP6,NGFR,ROR1,PSMB1,PSMB9,PTK7,ROBO1,ROBO2,RYR2,SDC4,TBX5,TBX3,VEGFC,CXCR4,ALX1,MYOM2,MAGI2,GPC6,ASTN2,ZFPM2,BMP10,EXOC4,WLS,FRAS1,NKD1,LAMA1,FMN1
11_Member	GO Biological Processes	GO:0048729	tissue morphogenesis	-5.18741	-2.47037	37/680	BMP4,COL4A1,COL11A1,EGFR,EPHA7,GCNT1,HES1,IL10,INHBA,ISL1,LRP6,NGFR,ROR1,PSMB1,PSMB9,PTK7,ROBO1,ROBO2,RYR2,SDC4,TBX5,TBX3,VEGFC,CXCR4,ALX1,MYOM2,MAGI2,GPC6,ASTN2,ZFPM2,BMP10,EXOC4,WLS,FRAS1,NKD1,LAMA1,FMN1
11_Member	GO Biological Processes	GO:0002009	morphogenesis of an epithelium	-2.89318	-0.881111	26/551	BMP4,COL4A1,EGFR,EPHA7,HES1,IL10,LRP6,NGFR,ROR1,PSMB1,PSMB9,PTK7,RYR2,SDC4,TBX5,TBX3,VEGFC,CXCR4,ALX1,MAGI2,GPC6,ASTN2,FRAS1,NKD1,LAMA1,FMN1
11_Member	GO Biological Processes	GO:2000027	regulation of animal organ morphogenesis	-2.76508	-0.800085	15/255	BMP4,HES1,ISL1,NGFR,ROR1,PSMB1,PSMB9,PTK7,ROBO1,ROBO2,TBX5,MAGI2,GPC6,BMP10,NKD1
11_Member	GO Biological Processes	GO:0001738	morphogenesis of a polarized epithelium	-2.00898	-0.350719	9/145	ROR1,PSMB1,PSMB9,PTK7,MAGI2,GPC6,ASTN2,NKD1,LAMA1
12_Summary	GO Biological Processes	GO:0016055	Wnt signaling pathway	-5.12675	-2.42043	31/525	APP,CCND1,CDH3,CTNND1,EGFR,GPC5,GNAQ,ISL1,LRP6,MITF,ROR1,PRKN,PSMB1,PSMB9,PTK7,MAP3K7,TLE1,VRK1,WNT9A,MAGI2,PTPRU,GPC6,HECW1,FBXW11,WWTR1,DKK2,WLS,TCF7L1,NKD1,UBAC2,RSPO4,BMP4,GRIK2,CELF4
12_Member	GO Biological Processes	GO:0016055	Wnt signaling pathway	-5.12675	-2.42043	31/525	APP,CCND1,CDH3,CTNND1,EGFR,GPC5,GNAQ,ISL1,LRP6,MITF,ROR1,PRKN,PSMB1,PSMB9,PTK7,MAP3K7,TLE1,VRK1,WNT9A,MAGI2,PTPRU,GPC6,HECW1,FBXW11,WWTR1,DKK2,WLS,TCF7L1,NKD1,UBAC2,RSPO4
12_Member	GO Biological Processes	GO:0198738	cell-cell signaling by wnt	-5.09396	-2.4183	31/527	APP,CCND1,CDH3,CTNND1,EGFR,GPC5,GNAQ,ISL1,LRP6,MITF,ROR1,PRKN,PSMB1,PSMB9,PTK7,MAP3K7,TLE1,VRK1,WNT9A,MAGI2,PTPRU,GPC6,HECW1,FBXW11,WWTR1,DKK2,WLS,TCF7L1,NKD1,UBAC2,RSPO4
12_Member	GO Biological Processes	GO:1905114	cell surface receptor signaling pathway involved in cell-cell signaling	-4.72621	-2.16277	34/631	APP,CCND1,BMP4,CDH3,CTNND1,EGFR,GPC5,GNAQ,GRIK2,ISL1,LRP6,MITF,ROR1,PRKN,PSMB1,PSMB9,PTK7,MAP3K7,TLE1,VRK1,WNT9A,MAGI2,PTPRU,GPC6,HECW1,FBXW11,WWTR1,DKK2,CELF4,WLS,TCF7L1,NKD1,UBAC2,RSPO4
12_Member	GO Biological Processes	GO:0060070	canonical Wnt signaling pathway	-4.3903	-1.91596	22/340	CDH3,CTNND1,EGFR,GPC5,GNAQ,ISL1,LRP6,MITF,PRKN,PSMB1,PSMB9,PTK7,TLE1,WNT9A,PTPRU,HECW1,WWTR1,DKK2,WLS,TCF7L1,NKD1,UBAC2
12_Member	GO Biological Processes	GO:0060828	regulation of canonical Wnt signaling pathway	-3.86618	-1.55991	19/294	CDH3,CTNND1,EGFR,GPC5,GNAQ,ISL1,LRP6,PRKN,PSMB1,PSMB9,PTK7,TLE1,PTPRU,HECW1,WWTR1,DKK2,WLS,NKD1,UBAC2
12_Member	GO Biological Processes	GO:0030111	regulation of Wnt signaling pathway	-3.75483	-1.47712	22/376	APP,CDH3,CTNND1,EGFR,GPC5,GNAQ,ISL1,LRP6,PRKN,PSMB1,PSMB9,PTK7,TLE1,PTPRU,HECW1,WWTR1,DKK2,WLS,TCF7L1,NKD1,UBAC2,RSPO4
12_Member	GO Biological Processes	GO:0090090	negative regulation of canonical Wnt signaling pathway	-3.15906	-1.04136	13/185	CTNND1,ISL1,LRP6,PRKN,PSMB1,PSMB9,TLE1,PTPRU,HECW1,WWTR1,DKK2,NKD1,UBAC2
12_Member	GO Biological Processes	GO:0030178	negative regulation of Wnt signaling pathway	-2.48611	-0.629398	13/220	CTNND1,ISL1,LRP6,PRKN,PSMB1,PSMB9,TLE1,PTPRU,HECW1,WWTR1,DKK2,NKD1,UBAC2
13_Summary	KEGG Pathway	hsa04520	Adherens junction	-4.99195	-2.33918	10/72	CTNND1,EGFR,EP300,FER,PTPRM,NECTIN1,NECTIN2,MAP3K7,CTNNA3,TCF7L1,EXOC4,PLEKHA7,VAV2
13_Member	KEGG Pathway	hsa04520	Adherens junction	-4.99195	-2.33918	10/72	CTNND1,EGFR,EP300,FER,PTPRM,NECTIN1,NECTIN2,MAP3K7,CTNNA3,TCF7L1
13_Member	Canonical Pathways	M232	PID ECADHERIN STABILIZATION PATHWAY	-2.45054	-0.62139	5/42	CTNND1,EGFR,NECTIN2,EXOC4,PLEKHA7
13_Member	Canonical Pathways	M72	PID NECTIN PATHWAY	-2.2244	-0.483931	4/30	PTPRM,NECTIN1,NECTIN2,VAV2
14_Summary	GO Biological Processes	GO:0071407	cellular response to organic cyclic compound	-4.82335	-2.22852	31/544	PARP1,APP,BMP4,CDC5L,CYBA,EGFR,EP300,FHL2,GABRB1,GABRG2,HNF4G,IL10,IL15,INHBA,ISL1,KCNMB1,LRP6,NR3C2,PRKN,POU4F2,RAD51,RYR2,SLC8A1,SNCA,ADIPOQ,NCOR2,XRN1,UGT1A1,SMYD3,LBH,HCN1,CCND1,DSG1,HNMT,HTR1B,PAM,PTGER2,PTPRU,IL12B,IRS1,PTK7,CXCL6,WNT9A,CYP26B1,BRINP3,STRA8,FER,GNAQ,GRB14,HCRTR2,ROBO2,SRSF5,UGCG,HDAC9,SESN3
14_Member	GO Biological Processes	GO:0071407	cellular response to organic cyclic compound	-4.82335	-2.22852	31/544	PARP1,APP,BMP4,CDC5L,CYBA,EGFR,EP300,FHL2,GABRB1,GABRG2,HNF4G,IL10,IL15,INHBA,ISL1,KCNMB1,LRP6,NR3C2,PRKN,POU4F2,RAD51,RYR2,SLC8A1,SNCA,ADIPOQ,NCOR2,XRN1,UGT1A1,SMYD3,LBH,HCN1
14_Member	GO Biological Processes	GO:0048545	response to steroid hormone	-4.45527	-1.95571	24/386	PARP1,CCND1,BMP4,CYBA,DSG1,EGFR,EP300,FHL2,GABRB1,HNF4G,HNMT,HTR1B,IL10,ISL1,NR3C2,PAM,POU4F2,PTGER2,ADIPOQ,NCOR2,PTPRU,UGT1A1,SMYD3,LBH
14_Member	GO Biological Processes	GO:0071396	cellular response to lipid	-2.53104	-0.657536	27/616	PARP1,BMP4,EGFR,EP300,FHL2,HNF4G,IL10,IL12B,IL15,INHBA,IRS1,ISL1,KCNMB1,LRP6,NR3C2,POU4F2,PTGER2,PTK7,CXCL6,WNT9A,NCOR2,UGT1A1,CYP26B1,SMYD3,LBH,BRINP3,STRA8
14_Member	GO Biological Processes	GO:0032870	cellular response to hormone stimulus	-2.23202	-0.484266	29/712	PARP1,BMP4,CDC5L,CYBA,EGFR,EP300,FER,FHL2,GNAQ,GRB14,HCRTR2,HNF4G,IL10,INHBA,IRS1,ISL1,NR3C2,POU4F2,PTGER2,ROBO2,SRSF5,UGCG,ADIPOQ,NCOR2,HDAC9,UGT1A1,SMYD3,LBH,SESN3
14_Member	GO Biological Processes	GO:0071383	cellular response to steroid hormone stimulus	-2.04493	-0.368364	13/249	PARP1,BMP4,EGFR,EP300,FHL2,HNF4G,ISL1,NR3C2,POU4F2,NCOR2,UGT1A1,SMYD3,LBH
15_Summary	GO Biological Processes	GO:0071709	membrane assembly	-4.62844	-2.10868	7/36	ANK3,ANXA2,PTPRD,UGCG,MAGI2,PACSIN2,RFTN1
15_Member	GO Biological Processes	GO:0071709	membrane assembly	-4.62844	-2.10868	7/36	ANK3,ANXA2,PTPRD,UGCG,MAGI2,PACSIN2,RFTN1
15_Member	GO Biological Processes	GO:0044091	membrane biogenesis	-4.24436	-1.82229	7/41	ANK3,ANXA2,PTPRD,UGCG,MAGI2,PACSIN2,RFTN1
15_Member	GO Biological Processes	GO:0001765	membrane raft assembly	-2.55985	-0.676903	3/12	ANXA2,PACSIN2,RFTN1
16_Summary	Reactome Gene Sets	R-HSA-1971475	A tetrasaccharide linker sequence is required for GAG synthesis	-4.48714	-1.97421	6/26	DCN,GPC5,SDC4,GPC6,B3GAT1,XYLT1,HS6ST1,GCNT2,HAS2,GALNT5,IL15,CSF2RB,GBE1,POMC,LARGE1,GNE,MUC12,UGT1A4,UGT1A1,CYP26B1
16_Member	Reactome Gene Sets	R-HSA-1971475	A tetrasaccharide linker sequence is required for GAG synthesis	-4.48714	-1.97421	6/26	DCN,GPC5,SDC4,GPC6,B3GAT1,XYLT1
16_Member	Reactome Gene Sets	R-HSA-1638091	Heparan sulfate/heparin (HS-GAG) metabolism	-3.41774	-1.21921	7/55	DCN,GPC5,SDC4,HS6ST1,GPC6,B3GAT1,XYLT1
16_Member	Reactome Gene Sets	R-HSA-3560783	Defective B4GALT7 causes EDS, progeroid type	-2.89272	-0.881111	4/20	DCN,GPC5,SDC4,GPC6
16_Member	Reactome Gene Sets	R-HSA-3560801	Defective B3GAT3 causes JDSSDHD	-2.89272	-0.881111	4/20	DCN,GPC5,SDC4,GPC6
16_Member	Reactome Gene Sets	R-HSA-4420332	Defective B3GALT6 causes EDSP2 and SEMDJL1	-2.89272	-0.881111	4/20	DCN,GPC5,SDC4,GPC6
16_Member	Reactome Gene Sets	R-HSA-1793185	Chondroitin sulfate/dermatan sulfate metabolism	-2.86487	-0.865906	6/50	DCN,GPC5,SDC4,GPC6,B3GAT1,XYLT1
16_Member	GO Biological Processes	GO:0006024	glycosaminoglycan biosynthetic process	-2.82707	-0.840406	9/109	DCN,GPC5,GCNT2,HAS2,SDC4,HS6ST1,GPC6,GALNT5,XYLT1
16_Member	GO Biological Processes	GO:0030203	glycosaminoglycan metabolic process	-2.70425	-0.756214	11/159	DCN,GPC5,GCNT2,HAS2,IL15,SDC4,HS6ST1,GPC6,GALNT5,B3GAT1,XYLT1
16_Member	GO Biological Processes	GO:0006023	aminoglycan biosynthetic process	-2.69185	-0.745655	9/114	DCN,GPC5,GCNT2,HAS2,SDC4,HS6ST1,GPC6,GALNT5,XYLT1
16_Member	GO Biological Processes	GO:0006022	aminoglycan metabolic process	-2.45926	-0.62139	11/171	DCN,GPC5,GCNT2,HAS2,IL15,SDC4,HS6ST1,GPC6,GALNT5,B3GAT1,XYLT1
16_Member	Reactome Gene Sets	R-HSA-3656237	Defective EXT2 causes exostoses 2	-2.35706	-0.561701	3/14	GPC5,SDC4,GPC6
16_Member	Reactome Gene Sets	R-HSA-3656253	Defective EXT1 causes exostoses 1, TRPS2 and CHDS	-2.35706	-0.561701	3/14	GPC5,SDC4,GPC6
16_Member	Reactome Gene Sets	R-HSA-2022928	HS-GAG biosynthesis	-2.17278	-0.448228	4/31	GPC5,SDC4,HS6ST1,GPC6
16_Member	Reactome Gene Sets	R-HSA-5668914	Diseases of metabolism	-2.10061	-0.406818	13/245	CSF2RB,DCN,GPC5,GBE1,POMC,SDC4,LARGE1,GNE,MUC12,GPC6,UGT1A4,UGT1A1,CYP26B1
17_Summary	GO Biological Processes	GO:0048736	appendage development	-4.38389	-1.91596	15/180	BMP4,BMPR1B,LRP6,PAM,PCSK5,PLXNA2,TBX5,TBX3,WNT9A,ALX1,CYP26B1,SMOC1,FRAS1,FMN1,RSPO4,EP300,HES1,ISL1,ROBO1,ROBO2,YY1,MAFB,HES2,WLS,NKD1,DNAH5,ERBB4
17_Member	GO Biological Processes	GO:0048736	appendage development	-4.38389	-1.91596	15/180	BMP4,BMPR1B,LRP6,PAM,PCSK5,PLXNA2,TBX5,TBX3,WNT9A,ALX1,CYP26B1,SMOC1,FRAS1,FMN1,RSPO4
17_Member	GO Biological Processes	GO:0060173	limb development	-4.38389	-1.91596	15/180	BMP4,BMPR1B,LRP6,PAM,PCSK5,PLXNA2,TBX5,TBX3,WNT9A,ALX1,CYP26B1,SMOC1,FRAS1,FMN1,RSPO4
17_Member	GO Biological Processes	GO:0035107	appendage morphogenesis	-3.4603	-1.2484	12/150	BMP4,BMPR1B,LRP6,PCSK5,PLXNA2,TBX5,TBX3,WNT9A,ALX1,CYP26B1,FRAS1,FMN1
17_Member	GO Biological Processes	GO:0035108	limb morphogenesis	-3.4603	-1.2484	12/150	BMP4,BMPR1B,LRP6,PCSK5,PLXNA2,TBX5,TBX3,WNT9A,ALX1,CYP26B1,FRAS1,FMN1
17_Member	GO Biological Processes	GO:0003002	regionalization	-2.50344	-0.639174	18/354	BMP4,BMPR1B,EP300,HES1,ISL1,LRP6,PCSK5,PLXNA2,ROBO1,ROBO2,TBX3,YY1,ALX1,MAFB,HES2,CYP26B1,WLS,NKD1
17_Member	GO Biological Processes	GO:0007389	pattern specification process	-2.43313	-0.607541	21/446	BMP4,BMPR1B,DNAH5,EP300,ERBB4,HES1,ISL1,LRP6,PCSK5,PLXNA2,ROBO1,ROBO2,TBX5,TBX3,YY1,ALX1,MAFB,HES2,CYP26B1,WLS,NKD1
17_Member	GO Biological Processes	GO:0009952	anterior/posterior pattern specification	-2.09782	-0.406761	12/218	BMP4,EP300,HES1,LRP6,PCSK5,PLXNA2,TBX3,YY1,ALX1,HES2,WLS,NKD1
18_Summary	GO Biological Processes	GO:0055012	ventricular cardiac muscle cell differentiation	-4.36906	-1.90729	5/17	FHL2,MEF2A,MYH10,BMP10,MYOCD,PMP22,NECTIN2,RFX2,MYOM2,NEBL,NFASC,NCMAP,MEF2D
18_Member	GO Biological Processes	GO:0055012	ventricular cardiac muscle cell differentiation	-4.36906	-1.90729	5/17	FHL2,MEF2A,MYH10,BMP10,MYOCD
18_Member	GO Biological Processes	GO:0055015	ventricular cardiac muscle cell development	-3.81551	-1.52171	4/12	FHL2,MEF2A,MYH10,BMP10
18_Member	GO Biological Processes	GO:0010927	cellular component assembly involved in morphogenesis	-3.31823	-1.14214	10/113	MEF2A,MYH10,PMP22,NECTIN2,RFX2,MYOM2,NEBL,NFASC,BMP10,NCMAP
18_Member	GO Biological Processes	GO:0055003	cardiac myofibril assembly	-2.7307	-0.775209	4/22	MEF2A,MYH10,MYOM2,NEBL
18_Member	GO Biological Processes	GO:0007512	adult heart development	-2.35706	-0.561701	3/14	MEF2D,MYH10,BMP10
19_Summary	GO Biological Processes	GO:0042391	regulation of membrane potential	-4.35185	-1.89607	26/443	PARP1,ANK3,APP,DCN,FGF14,GABRB1,GABRG2,GNAQ,GRIK2,KCNJ3,NRCAM,PRKN,RYR2,SCN7A,SCN9A,SLC8A1,KCNK5,NEDD4L,NNT,CTNNA3,PXK,CELF4,PIEZO2,KCNH7,KCNH8,HCN1,CNTN1,EGFR,LAMC1,RPS6KA2,VAV2,NFASC,LAMA1,MEF2A,CNTNAP2,TNNI3K,KCNIP4,GJC3
19_Member	GO Biological Processes	GO:0042391	regulation of membrane potential	-4.35185	-1.89607	26/443	PARP1,ANK3,APP,DCN,FGF14,GABRB1,GABRG2,GNAQ,GRIK2,KCNJ3,NRCAM,PRKN,RYR2,SCN7A,SCN9A,SLC8A1,KCNK5,NEDD4L,NNT,CTNNA3,PXK,CELF4,PIEZO2,KCNH7,KCNH8,HCN1
19_Member	Reactome Gene Sets	R-HSA-373760	L1CAM interactions	-3.761	-1.47933	11/119	ANK3,CNTN1,EGFR,LAMC1,NRCAM,RPS6KA2,SCN7A,SCN9A,VAV2,NFASC,LAMA1
19_Member	GO Biological Processes	GO:0035637	multicellular organismal signaling	-3.72451	-1.46387	15/206	ANK3,GRIK2,KCNJ3,MEF2A,NRCAM,RYR2,SCN7A,SCN9A,SLC8A1,NFASC,CNTNAP2,CTNNA3,TNNI3K,KCNIP4,GJC3
19_Member	GO Biological Processes	GO:0001508	action potential	-3.28587	-1.11723	11/135	ANK3,GNAQ,GRIK2,KCNJ3,NRCAM,RYR2,SCN7A,SCN9A,SLC8A1,NEDD4L,CTNNA3
19_Member	Reactome Gene Sets	R-HSA-445095	Interaction between L1 and Ankyrins	-3.05384	-0.982712	5/31	ANK3,NRCAM,SCN7A,SCN9A,NFASC
19_Member	GO Biological Processes	GO:0019226	transmission of nerve impulse	-2.78366	-0.816733	7/70	ANK3,GRIK2,NRCAM,SCN7A,SCN9A,NFASC,CNTNAP2
19_Member	GO Biological Processes	GO:1904181	positive regulation of membrane depolarization	-2.55985	-0.676903	3/12	PARP1,ANK3,DCN
19_Member	GO Biological Processes	GO:0051899	membrane depolarization	-2.14502	-0.432553	7/91	PARP1,ANK3,DCN,SCN7A,SCN9A,SLC8A1,NEDD4L
19_Member	GO Biological Processes	GO:0019228	neuronal action potential	-2.02941	-0.362546	4/34	ANK3,GRIK2,SCN7A,SCN9A
20_Summary	GO Biological Processes	GO:0042698	ovulation cycle	-4.27711	-1.8445	9/70	BMPR1B,EGFR,GABRB1,GAS2,HAS2,INHBA,PAM,ROBO2,NCOR2,EP300,GNAQ,HCRTR2,NGFR,NPAS2,ADIPOQ,NMU,FBXW11,KITLG,TBX3,LHFPL2,ZFPM2
20_Member	GO Biological Processes	GO:0042698	ovulation cycle	-4.27711	-1.8445	9/70	BMPR1B,EGFR,GABRB1,GAS2,HAS2,INHBA,PAM,ROBO2,NCOR2
20_Member	GO Biological Processes	GO:0048511	rhythmic process	-2.89785	-0.881111	17/299	BMPR1B,EGFR,EP300,GABRB1,GAS2,GNAQ,HAS2,HCRTR2,INHBA,NGFR,NPAS2,PAM,ROBO2,ADIPOQ,NCOR2,NMU,FBXW11
20_Member	GO Biological Processes	GO:0022602	ovulation cycle process	-2.238	-0.488265	5/47	BMPR1B,GAS2,INHBA,PAM,ROBO2
20_Member	GO Biological Processes	GO:0046660	female sex differentiation	-2.07751	-0.390858	8/117	BMPR1B,GAS2,INHBA,KITLG,ROBO2,TBX3,LHFPL2,ZFPM2

### Sheet: STable13
Supplementary Table 13. Co-Enrichment for SNV-associated genes and common AD-associated genes from Jansen et al. 2019.
Kept terms must have an adjusted P-value <= 0.005 : (log (q-value) <=-1. Genes are from column T of Supplementary Table 11.
Category	CategoryID	GO	Description	Gene list	LogP-value	Enrichment score	Z-score	Total num. genes in library	Num. genes in GO	Num. genes in hit list	Num. genes in GO and hit list	Percentage in GO	Standard deviation of percentage in GO	GeneIDs	Gene name hits	Log (q-value)
KEGG Pathway	24	hsa04514	Cell adhesion molecules (CAMs)	Jansen	-4.4	6.5	6.1	24367	144	209	8	3.8	1.3	3112|3117|3118|3122|3123|5817|5819|26047	HLA-DOB|HLA-DQA1|HLA-DQA2|HLA-DRA|HLA-DRB1|PVR|NECTIN2|CNTNAP2	-2.5
KEGG Pathway	24	hsa04514	Cell adhesion molecules (CAMs)	SNVs	-4.2	3.7	5.1	24367	144	599	13	2.2	0.6	1001|1003|1272|1493|3112|4897|5797|5818|5819|6385|23114|26047|57689	CDH3|CDH5|CNTN1|CTLA4|HLA-DOB|NRCAM|PTPRM|NECTIN1|NECTIN2|SDC4|NFASC|CNTNAP2|LRRC4C	-2.4
KEGG Pathway	24	hsa05168	Herpes simplex infection	Jansen	-4.5	5.7	5.9	24367	185	209	9	4.3	1.4	3112|3117|3118|3122|3123|5819|6878|6891|29992	HLA-DOB|HLA-DQA1|HLA-DQA2|HLA-DRA|HLA-DRB1|NECTIN2|TAF6|TAP2|PILRA	-2.5
KEGG Pathway	24	hsa05168	Herpes simplex infection	SNVs	-3.2	2.9	4	24367	185	599	13	2.2	0.6	2033|3112|3593|3600|3716|5818|5819|6430|6885|6890|7297|9569|54205	EP300|HLA-DOB|IL12B|IL15|JAK1|NECTIN1|NECTIN2|SRSF5|MAP3K7|TAP1|TYK2|GTF2IRD1|CYCS	-1.6

### Sheet: STable14
Supplementary Table 14. Leading 1000 spatial-clustering based regions by P-value.
Only variants that were nominally significant (P<0.05) in the discovery dataset are included.
For the downstream analysis we selected the genes that were directly overlapping with the SNP as defined by Ensembl. If no gene was overlapping, then we selected the GREAT-associated gene (5kb upstream, 1kb downstream, 1kb distal). Not all SNPs were assigned a gene.
SetID	Chromosome	First SNV in the region (chr:pos:ref:alt)	Last SNV in the region (chr:pos:ref:alt)	Nearest protein-coding gene	Discovery dataset (NIMH + NIA families)		Replication dataset NHW ADSP		Meta	Overlapping/GREAT-associated gene(s)	Overlapping gene(s) e.g. intronic/exonic
					Discovery num. of SNPs	Discovery P-value	Number of SNVs in the region	P-value	Fisher P-value
chr7_7701	7	7:87563665:C:T	7:87570057:A:G	ABCB1	25	0.000652771	30	0.889639	0.00490788	ABCB1	ABCB1
chr14_341	14	14:22607972:A:G	14:22617955:C:A	ABHD4	46	0.000921887	32	0.641459	0.00498693	ABHD4	ABHD4
chr3_4921	3	3:58292873:G:A	3:58299978:C:G	ABHD6	30	0.0471983	50	0.0148549	0.00579327	ABHD6	ABHD6
chr3_8392	3	3:100898694:C:G	3:100905754:G:A	ABI3BP	32	0.0117986	34	0.0663023	0.00637813	ABI3BP	ABI3BP
chr4_1015	4	4:8089853:G:C	4:8090618:C:T	ABLIM2	5	0.0127274	8	0.0900958	0.00891077	ABLIM2
chr7_3162	7	7:29195387:G:A	7:29210242:T:C	AC004593.3	61	0.012863	57	0.0132776	0.00165241	CHN2-AS1;CPVL;CHN2	CHN2-AS1;CPVL;CHN2
chr4_4730	4	4:54232382:A:G	4:54237902:G:A	AC058822.1	27	0.0344849	21	0.018494	0.00533013	PDGFRA	PDGFRA
chr5_11698	5	5:146258316:C:T	5:146261680:C:T	AC091959.3	16	0.00726506	14	0.149474	0.00849782	RBM27	RBM27
chr3_4456	3	3:51828708:A:G	3:51843506:A:G	AC097636.2	53	0.00141259	48	0.189707	0.00247198	IQCF3	IQCF3
chr3_2700	3	3:28992934:A:G	3:28994233:A:T	AC098650.1	10	0.0195269	9	0.0302143	0.00497681	RBMS3	RBMS3
chr16_5802	16	16:76903963:C:G	16:76905733:T:C	AC106741.1	6	0.00423463	8	0.0103246	0.000482579	MON1B
chr16_5756	16	16:76388343:A:C	16:76397655:T:C	AC106741.1	49	0.0258264	54	0.0206961	0.00456156	CNTNAP4	CNTNAP4
chr11_9383	11	11:108132620:C:T	11:108148379:G:A	ACAT1	84	0.00216933	73	0.0164219	0.000400508	ACAT1	ACAT1
chr11_4063	11	11:44071552:T:A	11:44077852:G:A	ACCS	41	0.004568	35	0.200229	0.00731438	ACCS	ACCS
chr9_3419	9	9:32250831:C:G	9:32255865:C:T	ACO1	26	0.000627602	28	0.574855	0.00322077	ACO1
chr2_8915	2	2:111116121:G:T	2:111117948:G:A	ACOXL	13	0.00994172	15	0.102069	0.00800945	ACOXL-AS1;ACOXL;MIR4435-2HG	ACOXL-AS1;ACOXL;MIR4435-2HG
chr9_7346	9	9:108595557:G:A	9:108641026:C:T	ACTL7B	222	0.00738474	235	0.0891013	0.00547863	ACTL7B
chr1_349	1	1:2927607:C:T	1:2929106:C:T	ACTRT2	14	0.00624898	15	0.147224	0.00735183	ACTRT2
chr2_11889	2	2:146431896:C:T	2:146475983:G:C	ACVR2A	127	0.00100574	127	0.012063	0.000149464	.
chr2_11885	2	2:146275663:G:A	2:146406159:G:A	ACVR2A	333	0.00424902	364	0.0766108	0.00293948	.
chr2_11883	2	2:146252567:C:T	2:146270171:T:C	ACVR2A	66	0.0074649	73	0.0527467	0.00348066	.
chr2_11923	2	2:147060845:T:A	2:147075648:T:C	ACVR2A	40	0.00186314	49	0.269756	0.00432015	ACVR2A
chr2_11886	2	2:146411554:A:G	2:146420535:A:G	ACVR2A	28	0.0281261	29	0.0226568	0.00532633	.
chr2_11896	2	2:146577927:T:C	2:146590888:G:A	ACVR2A	70	0.0179423	55	0.0576506	0.0081447	PABPC1P2	PABPC1P2
chr5_668	5	5:4816585:T:C	5:4825076:T:C	ADAMTS16	39	0.0442908	52	0.00964824	0.00374252	ADAMTS16
chr12_3831	12	12:43263849:C:T	12:43271372:A:G	ADAMTS20	37	0.0054103	38	0.164891	0.00715643	ADAMTS20
chr12_3846	12	12:43507302:C:T	12:43521160:C:T	ADAMTS20	39	0.0420658	52	0.0226051	0.00756738	ADAMTS20	ADAMTS20
chr21_1527	21	21:27814766:C:T	21:27816546:A:C	ADAMTS5	14	0.0109739	7	0.0963037	0.00829869	ADAMTS5
chr21_1515	21	21:27769292:G:A	21:27769893:C:T	ADAMTS5	7	0.0327357	4	0.0346099	0.00881789	ADAMTS5
chr9_2148	9	9:18121382:T:C	9:18127372:G:A	ADAMTSL1	45	0.0166273	45	0.0171706	0.00261554	ADAMTSL1	ADAMTSL1
chr6_12071	6	6:146879925:G:T	6:146881083:G:A	ADGB	10	0.00183879	9	0.443925	0.00662069	STXBP5-AS1	STXBP5-AS1
chr8_12591	8	8:142455281:C:T	8:142459994:C:T	ADGRB1	26	0.00981134	25	0.0250871	0.00229145	ADGRB1	ADGRB1
chr6_5964	6	6:69498545:C:T	6:69505086:C:T	ADGRB3	22	0.000472411	33	0.380931	0.00173168	LMBRD1
chr6_11729	6	6:142572862:A:G	6:142572973:C:G	ADGRG6	2	0.0439467	2	0.0133469	0.00495122	ADGRG6
chr4_5291	4	4:60031883:T:C	4:60032674:G:C	ADGRL3	5	0.00123464	4	0.78604	0.0077034	.
chr4_5429	4	4:61891238:A:G	4:61897134:C:T	ADGRL3	17	0.0135475	26	0.0777354	0.00827329	ADGRL3	ADGRL3
chr4_15291	4	4:178505216:G:T	4:178511649:T:C	AGA	29	0.00410999	32	0.255313	0.00824736	.
chr15_5573	15	15:87185107:G:A	15:87188025:G:A	AGBL1	22	0.0174722	15	0.00627051	0.00110863	.
chr1_4282	1	1:48904736:A:G	1:48907823:C:T	AGBL4	18	0.0171644	16	0.0362321	0.00521325	AGBL4	AGBL4
chr1_8126	1	1:99858112:C:T	1:99880771:G:T	AGL	59	0.0371525	120	0.0121208	0.00392026	AGL	AGL
chr1_8124	1	1:99796025:G:C	1:99837234:C:T	AGL	124	0.00365626	211	0.177798	0.0054206	AGL
NA	6	6:161131976:A:G	6:161131976:A:G	AGPAT4	1	0.00626546	NA	NA	0.00626546	AGPAT4	AGPAT4
chr9_5327	9	9:85269360:G:A	9:85305552:C:T	AGTPBP1	157	0.0189855	167	0.0072785	0.00136623	AGTPBP1
chr9_5344	9	9:85502959:C:G	9:85515955:C:T	AGTPBP1	49	0.000662484	72	0.260414	0.00166741	AGTPBP1
chr9_5340	9	9:85470587:G:A	9:85473010:G:A	AGTPBP1	15	0.002799	11	0.357833	0.00791863	AGTPBP1
chr17_4304	17	17:57034576:T:A	17:57061217:G:A	AKAP1	93	0.00389495	156	0.105221	0.00360641	RNF126P1	RNF126P1
chr14_1280	14	14:32857039:C:T	14:32890169:C:T	AKAP6	161	0.000848302	183	0.814705	0.00572051	NPAS3
chr10_566	10	10:4773772:C:T	10:4788330:A:G	AKR1E2	75	0.000301764	83	0.81198	0.00228221	AKR1E2	AKR1E2
chr6_14249	6	6:169670139:G:A	6:169676758:G:T	AL031315.1	29	0.00116004	30	0.0401168	0.000510757	WDR27	WDR27
chr9_8045	9	9:117944493:G:A	9:117947908:G:C	AL160272.2	13	0.0164678	24	0.0306233	0.00433312	TLR4
chr9_9304	9	9:133155063:G:A	9:133161565:A:T	AL162417.1	51	0.0112317	58	0.0298161	0.00301454	GBGT1	GBGT1
chr6_12302	6	6:149893265:G:A	6:149894672:G:T	AL355312.6	8	0.00445447	6	0.183761	0.00663683	RAET1E;RAET1E-AS1	RAET1E;RAET1E-AS1
chr13_3805	13	13:63444619:G:A	13:63450136:T:G	AL445989.1	18	0.0350586	38	0.000227144	0.000101458	.
chr13_2387	13	13:43946169:C:A	13:43960555:G:T	AL512506.3	53	0.00320238	92	0.237497	0.00622247	NRAD1	NRAD1
chr6_3240	6	6:31933545:C:T	6:31964591:G:A	AL645922.1	100	0.00182827	132	0.407739	0.00611388	C2-AS1;MIR1236;NELFE;C2;CFB;SKIV2L	C2-AS1;MIR1236;NELFE;C2;CFB;SKIV2L
chr6_3239	6	6:31920652:A:G	6:31929915:G:A	AL645922.1	27	0.00243604	40	0.443415	0.00845847	C2	C2
chr15_3119	15	15:58414038:A:G	15:58414038:A:G	ALDH1A2	1	0.0173252	1	0.0563567	0.00774441	ALDH1A2;LIPC	ALDH1A2;LIPC
chr2_6415	2	2:73485699:C:G	2:73488991:G:A	ALMS1	22	0.0106577	29	0.0153664	0.00159138	ALMS1	ALMS1
chr2_6421	2	2:73543900:C:T	2:73569366:G:C	ALMS1	70	0.031655	78	0.00529649	0.00162523	ALMS1	ALMS1
chr4_6202	4	4:70586279:T:C	4:70589470:A:G	AMBN	12	0.000596964	14	0.291274	0.00167918	AMBN
chr10_5394	10	10:60394574:G:A	10:60402473:C:G	ANK3	28	0.00224132	24	0.212642	0.00412202	ANK3	ANK3
chr4_10654	4	4:124371594:T:A	4:124378825:A:C	ANKRD50	36	0.0470812	49	0.021904	0.00812325	ANKRD50
chr6_7655	6	6:89576942:T:C	6:89593509:G:A	ANKRD6	68	0.0213554	61	0.00443486	0.000972152	LYRM2;ANKRD6	LYRM2;ANKRD6
chr12_8012	12	12:99061333:A:G	12:99084544:C:A	ANKS1B	101	0.00324343	80	0.216769	0.00580744	RNA5SP366;ANKS1B	RNA5SP366;ANKS1B
chr15_703	15	15:29038005:T:C	15:29039233:G:T	APBA2	10	0.0430685	7	0.00541819	0.00218488	APBA2	APBA2
chr5_8913	5	5:112819545:A:G	5:112827357:A:G	APC	25	0.000336622	29	0.043747	0.000178568	APC	APC
chr22_2081	22	22:38973441:G:A	22:38977796:T:C	APOBEC3A	11	0.0245326	3	0.0452256	0.00865837	APOBEC3A	APOBEC3A
chr10_3272	10	10:31745360:C:T	10:31751262:C:T	ARHGAP12	25	0.048217	39	0.0198052	0.0075955	ARHGAP12
chr6_10600	6	6:129538364:C:T	6:129592999:A:T	ARHGAP18	202	0.0146331	222	0.00858852	0.00125448	ARHGAP18	ARHGAP18
chr5_11426	5	5:142970552:A:G	5:142986881:A:T	ARHGAP26	62	0.0158704	80	0.00865475	0.00135884	ARHGAP26	ARHGAP26
chr5_6032	5	5:74251277:C:G	5:74255247:A:G	ARHGEF28	28	0.0115703	22	0.0598287	0.00572865	LINC01331	LINC01331
chr6_12939	6	6:156726697:C:T	6:156727043:T:G	ARID1B	2	0.00124761	1	0.746845	0.00743409	ARID1B
chr7_1641	7	7:12823652:T:C	7:12826747:G:C	ARL4A	18	0.00139123	23	0.571349	0.00646818	ARL4A
chr2_18523	2	2:234671035:T:A	2:234671083:T:C	ARL4C	2	0.0216213	1	0.0285553	0.00518	ARL4C
chr3_577	3	3:5114758:C:T	3:5118592:C:T	ARL8B	25	0.00230567	29	0.244921	0.00478825	ARL8B
chr3_3229	3	3:35281615:A:G	3:35427138:G:T	ARPP21	526	0.0346703	649	0.00277498	0.000986048	ARPP21
chr3_3233	3	3:35453971:T:C	3:35455748:T:C	ARPP21	10	0.023402	8	0.0125601	0.00268423	ARPP21
chr3_3262	3	3:35732459:G:A	3:35734447:A:G	ARPP21	5	0.0112743	9	0.0571029	0.00537449	ARPP21	ARPP21
chr11_428	11	11:3508878:C:T	11:3509418:C:A	ART5	3	0.000513421	5	0.496409	0.00236383	ZNF195
chr11_465	11	11:3624951:T:G	11:3638235:G:A	ART5	82	0.00788847	87	0.117763	0.00741452	TRPC2	TRPC2
chr11_458	11	11:3597733:G:A	11:3599066:C:T	ART5	13	0.0161896	8	0.0680521	0.00860551	ART5
chr5_12891	5	5:160931716:C:T	5:160941582:G:C	ATP10B	49	0.00892244	68	0.0446575	0.00351752	LINC02159	LINC02159
chr12_5027	12	12:58010442:G:A	12:58015810:C:T	ATP23	20	0.0117933	23	0.0897727	0.00831166	ATP23
chr12_7353	12	12:89840259:C:T	12:89852792:G:A	ATP2B1	38	0.000746908	34	0.376664	0.00258151	ATP2B1
chr1_13960	1	1:198586276:C:A	1:198588322:C:A	ATP6V1G3	5	0.00660616	6	0.0302313	0.00190099	ATP6V1G3
chr3_11606	3	3:142548697:C:A	3:142551451:T:G	ATR	8	0.0160498	12	0.0295365	0.00410254	ATR	ATR
chr6_1777	6	6:16545637:G:A	6:16546889:G:A	ATXN1	7	0.000598782	7	0.137419	0.000856193	ATXN1	ATXN1
chr11_11677	11	11:134745981:T:C	11:134758663:G:A	B3GAT1	67	0.00309785	127	0.105504	0.00295003	LINC02714	LINC02714
chr11_5629	11	11:66350079:G:A	11:66351826:G:A	B4GAT1	8	0.0389091	7	0.0277758	0.00846227	B4GAT1
chr9_6684	9	9:101374481:C:A	9:101380792:C:T	BAAT	23	0.00178678	20	0.422011	0.00617564	FYTTD1P1;BAAT	FYTTD1P1;BAAT
chr6_7707	6	6:90161896:T:C	6:90163848:A:C	BACH2	11	0.00172332	5	0.154206	0.00245363	BACH2	BACH2
chr6_6901	6	6:80635766:A:T	6:80640367:A:G	BCKDHB	16	0.0271877	21	0.0168986	0.00399043	BCKDHB
chr2_5299	2	2:59485692:T:C	2:59490804:A:G	BCL11A	36	0.0245017	20	0.00492725	0.00120991	.
chr2_5293	2	2:59465510:C:T	2:59469231:G:A	BCL11A	23	0.00350652	22	0.067027	0.00219891	.
chr10_5235	10	10:58582769:C:T	10:58586376:A:G	BICC1	13	5.89e-05	11	0.977504	0.000620089	BICC1	BICC1
chr12_9632	12	12:119924119:G:A	12:119953051:G:A	BICDL1	125	0.0291725	128	0.028194	0.00666478	BICDL1
chr20_748	20	20:6671295:T:C	20:6677030:C:T	BMP2	36	0.00105687	26	0.851018	0.00720771	BMP2
chr20_784	20	20:6926418:A:G	20:6960551:G:T	BMP2	181	0.0147287	213	0.072551	0.00837919	BMP2
chr4_7075	4	4:80996018:G:A	4:81030173:G:C	BMP3	176	0.0128925	202	0.0289674	0.00332109	BMP3
chr10_4019	10	10:42719782:G:A	10:42735630:C:T	BMS1	58	0.00329667	68	0.324413	0.00838536	RSU1P1	RSU1P1
chr20_2669	20	20:33288704:C:T	20:33291437:C:T	BPIFB1	21	0.00608881	20	0.171576	0.00821551	BPIFB1	BPIFB1
chr3_1060	3	3:10115099:G:C	3:10133724:G:A	BRK1	49	0.00641119	101	0.0236397	0.00148445	BRK1	BRK1
chr14_6224	14	14:93309107:C:T	14:93342097:T:G	BTBD7	128	0.00513297	170	0.213774	0.00857525	UNC79;BTBD7	UNC79;BTBD7
chr2_8887	2	2:110659737:T:C	2:110669356:C:A	BUB1	31	0.00842213	24	0.0388075	0.00295009	BUB1	BUB1
chr11_10036	11	11:116646779:A:T	11:116650696:C:G	BUD13	18	0.0146559	32	0.00813464	0.00119632	LINC02702	LINC02702
chr11_3479	11	11:38021919:C:G	11:38025357:C:G	C11orf74	14	0.00170951	16	0.0328308	0.000605468	.
NA	14	14:96135468:C:T	14:96135582:G:A	C14orf132	3	0.0052042	NA	NA	0.0052042	BDKRB2
chr16_1338	16	16:9295154:G:T	16:9299637:A:G	C16orf72	34	0.00139644	23	0.566478	0.00644088	C16orf72
chr19_3808	19	19:40312907:C:T	19:40327172:C:T	C19orf47	55	0.033028	55	0.0325837	0.00843111	C19orf47	C19orf47
chr1_1227	1	1:10867533:A:C	1:10876419:C:T	C1orf127	44	0.00593148	43	0.189783	0.00876844	CASZ1
chr1_13911	1	1:197883602:G:A	1:197888652:G:A	C1orf53	30	0.000165053	26	0.520555	0.000890305	LHX9
chr1_13909	1	1:197846632:A:G	1:197867412:A:G	C1orf53	102	0.00106807	80	0.877303	0.0074707	LHX9
chr11_6378	11	11:74025114:T:C	11:74031365:C:T	C2CD3	47	8.36e-05	42	0.0454278	5.12e-05	C2CD3	C2CD3
chr4_11057	4	4:129216772:A:G	4:129218819:C:T	C4orf33	9	0.0374436	11	0.0100786	0.00335197	SCLT1
chr4_748	4	4:5980580:A:C	4:5981385:G:C	C4orf50	8	0.0409718	7	0.00235473	0.000988527	C4orf50	C4orf50
chr5_3767	5	5:41151307:C:T	5:41201084:C:T	C6	197	0.00264326	214	0.0301754	0.000832428	C6	C6
chr8_4059	8	8:38548164:C:T	8:38550421:C:T	C8orf86	9	0.0257757	13	0.0117872	0.0027645	C8orf86	C8orf86
chr16_7298	16	16:87897987:T:C	16:87899593:G:A	CA5A	13	0.0131358	9	0.0781499	0.00809086	CA5A	CA5A
chr8_5674	8	8:59790292:T:A	8:59792809:G:A	CA8	15	0.00174258	14	0.133282	0.00217569	CA8
chr9_2926	9	9:26647078:G:C	9:26650259:A:G	CAAP1	16	0.00292584	18	0.0929598	0.00250492	CAAP1
chr9_9954	9	9:137912705:G:A	9:137916229:C:T	CACNA1B	13	0.000935258	6	0.970974	0.00726865	CACNA1B	CACNA1B
chr7_7271	7	7:82005662:T:C	7:82006227:A:G	CACNA2D1	8	0.0197054	4	0.0257073	0.00435037	CACNA2D1	CACNA2D1
chr3_4727	3	3:55101222:C:A	3:55103504:T:C	CACNA2D3	11	0.0128337	11	0.00138189	0.000211754	LRTM1
chr12_166	12	12:1834451:C:T	12:1839269:C:T	CACNA2D4	22	0.00069344	28	0.214904	0.00146213	CACNA2D4;LRTM2	CACNA2D4;LRTM2
chr11_9911	11	11:115311165:C:T	11:115375305:C:T	CADM1	237	0.00096167	229	0.362806	0.00312639	CADM1	CADM1
chr11_9957	11	11:115933682:G:A	11:115934946:G:A	CADM1	8	0.00617523	2	0.0873845	0.00460007	LINC02703	LINC02703
chr11_9934	11	11:115654886:C:T	11:115671294:C:T	CADM1	77	0.010794	65	0.0743233	0.00652072	LINC02698	LINC02698
chr3_7251	3	3:85690601:G:A	3:85702163:T:G	CADM2	43	0.00125135	39	0.438753	0.00467083	CADM2	CADM2
chr3_7124	3	3:83750447:C:G	3:83803917:G:A	CADM2	212	0.00367898	187	0.216112	0.00646956	.
chr7_10235	7	7:122681252:C:G	7:122693261:T:C	CADPS2	43	0.0271774	49	0.0137104	0.00331438	RPS26P31;CADPS2	RPS26P31;CADPS2
chr5_7586	5	5:96631996:T:C	5:96646349:G:C	CAST	47	0.00335596	79	0.192691	0.00539556	CAST	CAST
chr5_7571	5	5:96504515:C:T	5:96504686:C:T	CAST	2	0.00711372	2	0.16015	0.00886047	PCSK1
chr3_8905	3	3:106597859:A:G	3:106613406:G:A	CBLB	148	0.00678781	73	0.138052	0.00747104	LINC00882	LINC00882
chr19_1637	19	19:13746981:G:A	19:13755986:G:A	CCDC130	29	0.000522055	36	0.0949749	0.000541035	CCDC130	CCDC130
NA	2	2:108863477:G:A	2:108863477:G:A	CCDC138	1	0.00742273	NA	NA	0.00742273	CCDC138	CCDC138
chr3_10115	3	3:123947293:C:T	3:123951721:C:T	CCDC14	29	0.00157649	19	0.139402	0.00207085	CCDC14	CCDC14
chr6_12489	6	6:151550842:G:A	6:151565954:C:T	CCDC170	95	0.00718332	98	0.0690387	0.00426948	CCDC170	CCDC170
chr14_3477	14	14:59571951:T:C	14:59589141:A:C	CCDC175	56	0.0024169	96	0.457076	0.00862576	CCDC175	CCDC175
chr11_2267	11	11:23309652:C:T	11:23316095:A:C	CCDC179	23	0.00706185	33	0.00518233	0.000410454	SVIP
chr11_2271	11	11:23338887:T:C	11:23340390:G:T	CCDC179	4	0.00485298	8	0.121875	0.00498771	SVIP
chr2_10563	2	2:130137114:C:A	2:130137274:C:T	CCDC74B	2	0.0273526	1	0.0346678	0.00754896	MED15P9	MED15P9
chr2_5054	2	2:56486391:G:A	2:56490457:A:C	CCDC85A	26	0.00155425	22	0.51182	0.00647259	EFEMP1
chr3_4110	3	3:46285133:G:A	3:46294802:T:C	CCR3	33	0.000908534	63	0.0121838	0.000137386	CCR3
chr3_4107	3	3:46256997:A:G	3:46264060:C:T	CCR3	30	0.0387562	34	0.00132109	0.000557049	CCR3	CCR3
chr3_4108	3	3:46264991:G:A	3:46280051:C:T	CCR3	62	0.017769	79	0.0138801	0.00229558	CCR3	CCR3
chr3_4103	3	3:46218172:C:A	3:46236759:C:T	CCR3	75	0.0444085	113	0.0155487	0.00571598	CCR3	CCR3
chr3_4093	3	3:46153811:T:C	3:46174120:C:T	CCR3	94	0.00550821	103	0.146947	0.0065718	CCR3	CCR3
chr4_7843	4	4:91150798:C:A	4:91163893:T:A	CCSER1	66	0.0125514	72	0.0683353	0.00691415	CCSER1	CCSER1
chr4_7822	4	4:91060192:G:T	4:91071849:T:A	CCSER1	50	0.0467775	41	0.0184561	0.00695389	CCSER1	CCSER1
chr3_9367	3	3:112930186:A:G	3:112947938:A:G	CD200R1	47	0.0006728	118	0.378349	0.00236123	CD200R1	CD200R1
chr1_11594	1	1:167478326:C:T	1:167482809:G:A	CD247	19	0.00715997	30	0.0774898	0.00471426	CD247	CD247
chr1_14576	1	1:207358977:C:T	1:207365264:A:G	CD55	30	5.24e-05	21	0.255809	0.000163888	CD55	CD55
chr11_5201	11	11:60982715:G:C	11:60983394:T:C	CD6	3	0.00768371	3	0.110947	0.00687727	CD6	CD6
chr5_4644	5	5:55161023:C:T	5:55163916:G:A	CDC20B	9	0.00125775	15	0.310779	0.00345817	CDC20B;GPX8	CDC20B;GPX8
chr1_13500	1	1:193689713:G:A	1:193717474:C:T	CDC73	89	0.0146151	160	0.00954771	0.00137827	B3GALT2
chr1_13585	1	1:194392255:G:C	1:194392723:C:T	CDC73	3	0.00920167	3	0.0894841	0.00667127	.
chr18_4512	18	18:60999890:G:A	18:61016802:T:C	CDH20	67	0.00639261	75	0.0895809	0.00484766	CDH20
chr5_2758	5	5:28997901:A:G	5:28999516:C:A	CDH9	19	0.0478058	5	0.0105944	0.00434963	LINC02109	LINC02109
chr22_112	22	22:17421840:G:A	22:17422359:A:G	CECR2	4	0.00312035	2	0.0469761	0.0014406	CECR2	CECR2
chr10_1261	10	10:11285184:T:C	10:11300812:A:G	CELF2	76	0.00121673	84	0.707699	0.00693799	CELF2	CELF2
chr6_10397	6	6:126421553:C:T	6:126422414:C:T	CENPW	8	0.0412342	2	0.0238736	0.00779994	CENPW
chr18_1365	18	18:13099569:C:T	18:13105572:C:T	CEP192	27	0.00212358	21	0.0911134	0.00184786	CEP192	CEP192
chr5_76	5	5:567172:G:A	5:583505:G:A	CEP72	57	0.0186728	110	0.045026	0.00679437	CEP72
chr5_7182	5	5:90149997:T:C	5:90208468:G:A	CETN3	160	0.0196933	196	0.0461307	0.00727113	LINC01339	LINC01339
chr4_7046	4	4:80684100:G:T	4:80684845:A:C	CFAP299	4	0.0046688	4	0.10985	0.00439811	CFAP299	CFAP299
chr10_8785	10	10:104428259:C:T	10:104432407:A:T	CFAP58	25	0.000695133	18	0.72897	0.00435157	CFAP58	CFAP58
chr20_1841	20	20:20256944:C:T	20:20281554:C:T	CFAP61	80	0.00118224	133	0.0533956	0.000673584	CFAP61-AS1;CFAP61	CFAP61-AS1;CFAP61
chr3_7463	3	3:88049427:T:C	3:88049953:C:T	CGGBP1	3	0.00805358	5	0.00578547	0.000511322	CGGBP1
chr10_7569	10	10:89129130:A:G	10:89137467:T:C	CH25H	41	0.0232489	71	0.0385523	0.00718583	CH25H
chr11_7924	11	11:91169334:T:C	11:91175061:T:C	CHORDC1	21	0.00931234	25	0.0559989	0.00446327	LINC02748	LINC02748
chr12_8483	12	12:104686040:A:C	12:104706613:C:T	CHST11	91	0.0227102	108	0.0104651	0.0022209	CHST11	CHST11
chr18_1278	18	18:12270417:G:T	18:12279298:C:G	CIDEA	49	0.0140198	44	0.00397537	0.000601643	CIDEA	CIDEA
chr6_11510	6	6:140233575:T:C	6:140233786:A:C	CITED2	2	0.03519	2	0.00697154	0.00228472	CITED2
chr3_3122	3	3:33588575:A:G	3:33594303:A:T	CLASP2	28	0.00191704	19	0.455103	0.00701818	CLASP2	CLASP2
chr16_1573	16	16:11194195:T:A	16:11203227:C:A	CLEC16A	67	0.0208658	71	0.0204213	0.00373305	SOCS1
chr5_12630	5	5:157867099:C:T	5:157870010:T:C	CLINT1	17	0.0234525	17	0.0315222	0.00606933	CLINT1
chr3_11426	3	3:140398927:A:G	3:140449630:G:A	CLSTN2	233	1.19e-05	273	0.196429	3.27e-05	CLSTN2	CLSTN2
chr3_11425	3	3:140394722:A:C	3:140397800:C:T	CLSTN2	14	0.000962977	20	0.205829	0.00188817	CLSTN2	CLSTN2
chr3_11436	3	3:140551476:T:C	3:140583875:C:T	CLSTN2	140	0.001189	184	0.262092	0.00282761	CLSTN2	CLSTN2
chr3_11432	3	3:140482390:G:A	3:140486411:G:A	CLSTN2	16	0.000804525	17	0.700894	0.00478213	CLSTN2	CLSTN2
chr2_758	2	2:6349521:C:A	2:6370470:T:A	CMPK2	98	0.0153227	115	0.063774	0.00774995	LINC01247	LINC01247
chr6_3738	6	6:37481092:C:G	6:37482174:T:C	CMTR1	4	0.00534192	3	0.0667228	0.00318624	CMTR1	CMTR1
chr4_4503	4	4:48006359:T:C	4:48051925:C:T	CNGA1	146	0.00319368	199	0.303438	0.0076937	CNGA1;NIPAL1	CNGA1;NIPAL1
chr10_8467	10	10:99391241:G:C	10:99392955:C:T	CNNM1	6	0.000635566	4	0.0800011	0.000553545	CNNM1	CNNM1
chr3_273	3	3:2296451:C:T	3:2296642:T:G	CNTN4	4	0.00544625	5	0.174708	0.00757158	CNTN4	CNTN4
chr3_349	3	3:3028097:G:A	3:3034088:G:C	CNTN4	34	0.00994779	37	0.113004	0.00875786	CNTN4	CNTN4
chr11_8695	11	11:99582435:C:G	11:99602533:A:G	CNTN5	95	0.0201891	109	0.0374998	0.00619755	CNTN5	CNTN5
chr7_4988	7	7:52117566:G:T	7:52122633:A:G	COBL	33	0.017265	26	0.0123425	0.00201454	COBL
chr1_8435	1	1:103136600:T:C	1:103148488:G:C	COL11A1	58	0.0176733	112	0.0346717	0.00514569	COL11A1
chr6_6393	6	6:74884796:T:C	6:74907697:T:C	COL12A1	124	0.000206574	87	0.435765	0.000928576	COL12A1
chr6_6388	6	6:74833060:C:T	6:74836465:A:G	COL12A1	13	0.000311007	28	0.712135	0.00208526	COL12A1
chr6_6406	6	6:74983482:G:T	6:74988814:T:C	COL12A1	49	0.000559567	36	0.433265	0.0022607	COL12A1
chr6_6410	6	6:74999090:G:A	6:74999454:C:A	COL12A1	7	0.0132515	3	0.0283929	0.00334307	COL12A1
chr6_6394	6	6:74909865:A:G	6:74924092:A:G	COL12A1	71	0.000748076	57	0.746945	0.00474385	COL12A1
chr6_6409	6	6:74997618:G:A	6:74998632:C:T	COL12A1	12	0.00962065	3	0.0982095	0.00752517	COL12A1
chr6_5999	6	6:70134445:G:T	6:70135471:G:A	COL19A1	6	0.0364672	4	0.00427337	0.00152202	COL19A1	COL19A1
chr3_8279	3	3:99454648:A:G	3:99454962:T:A	COL8A1	4	0.0383504	4	0.0245913	0.00751297	COL8A1
chr12_8777	12	12:108714112:C:A	12:108719893:T:G	CORO1C	20	0.0070114	24	0.116716	0.00663529	CORO1C	CORO1C
chr19_1937	19	19:16992246:G:A	19:17026054:C:T	CPAMD8	162	0.000840806	240	0.308311	0.00239989	CPAMD8	CPAMD8
chr19_1936	19	19:16980003:C:G	19:16990612:C:A	CPAMD8	70	0.0488132	86	0.00599046	0.00267188	CPAMD8	CPAMD8
chr3_10838	3	3:132250352:G:A	3:132251443:C:T	CPNE4	5	0.0171306	6	0.0414848	0.00586244	CPNE4	CPNE4
chr8_8532	8	8:96771861:T:C	8:96774292:A:T	CPQ	12	0.0020983	12	0.487622	0.00806758	CPQ	CPQ
chr10_10356	10	10:123884421:G:A	10:123885884:A:G	CPXM2	8	0.000555805	4	0.164256	0.000940462	CPXM2	CPXM2
chr2_3136	2	2:36042378:C:A	2:36064095:G:C	CRIM1	95	0.0141361	133	0.0451709	0.00533586	CRIM1
chr2_3164	2	2:36300722:C:T	2:36313114:G:A	CRIM1	65	0.00184822	66	0.496995	0.00734175	CRIM1
chr11_4191	11	11:45838238:A:G	11:45841625:G:A	CRY2	15	0.00143846	19	0.129405	0.00178493	CRY2
chr8_839	8	8:4806531:C:A	8:4810712:A:G	CSMD1	35	0.00256232	33	0.35394	0.00726022	CSMD1	CSMD1
chr8_9777	8	8:112672335:C:G	8:112685192:T:A	CSMD3	49	0.00446881	36	0.0112429	0.000547572	CSMD3	CSMD3
chr8_9774	8	8:112644632:C:A	8:112647748:C:T	CSMD3	21	0.0357282	11	0.0217478	0.00634045	CSMD3	CSMD3
chr3_7504	3	3:88495768:G:A	3:88503202:C:T	CSNKA2IP	40	0.00110803	50	0.586564	0.00541956	C3orf38
chr20_2167	20	20:23628840:C:G	20:23637567:G:A	CST3	51	0.0291658	45	0.0386356	0.00877618	CST3	CST3
chr15_2005	15	15:44525144:A:T	15:44560046:C:T	CTDSPL2	128	0.00557981	116	0.116187	0.00540756	EIF3J;EIF3J-DT;CTDSPL2	EIF3J;EIF3J-DT;CTDSPL2
chr2_7012	2	2:79853746:G:A	2:79856892:C:T	CTNNA2	15	1.22e-05	18	0.154028	2.67e-05	CTNNA2	CTNNA2
chr5_5412	5	5:64816595:G:A	5:64816595:G:A	CWC27	1	0.029913	1	0.0104452	0.00283422	CWC27	CWC27
chr7_2825	7	7:25048935:C:T	7:25065211:C:A	CYCS	81	0.0027428	102	0.147338	0.00356183	CYCS
chr10_7887	10	10:93182198:G:T	10:93198954:A:G	CYP26A1	46	0.0139732	92	0.0814813	0.00885566	CYP26A1
chr2_6304	2	2:72085750:G:A	2:72087313:C:G	CYP26B1	6	0.0162751	6	0.0298327	0.00419025	CYP26B1
chr19_1849	19	19:15864740:C:G	19:15873157:T:A	CYP4F2	39	0.0119265	84	0.0713131	0.00686336	CYP4F36P;CLEC4O	CYP4F36P;CLEC4O
chr1_4976	1	1:57901399:C:T	1:57913331:C:A	DAB1	62	0.00347051	78	0.0704845	0.00227881	DAB1	DAB1
chr18_3968	18	18:52815049:G:A	18:52821334:C:T	DCC	28	0.0435585	51	0.0155826	0.00563045	DCC	DCC
chr11_2879	11	11:30968311:T:C	11:30970931:C:T	DCDC1	14	0.00290473	9	0.304648	0.00710592	DCDC1	DCDC1
chr2_519	2	2:3979149:A:G	2:3981931:G:A	DCDC2C	10	0.00122139	10	0.468381	0.00484333	DCDC2C
chr4_13090	4	4:154149355:C:T	4:154166386:T:C	DCHS2	75	0.00972121	70	0.025687	0.0023211	DCHS2
chr4_13092	4	4:154172321:A:C	4:154209636:A:G	DCHS2	172	0.0193709	172	0.0354187	0.00568393	DCHS2
chr6_4816	6	6:49968651:G:A	6:49979459:T:C	DEFB113	48	0.00379481	46	0.214642	0.00660816	DEFB113	DEFB113
chr6_4812	6	6:49917766:G:A	6:49919282:G:T	DEFB133	16	0.000563921	11	0.272555	0.00150326	DEFB133
chr8_10332	8	8:119887706:G:A	8:119891644:C:A	DEPTOR	24	0.0273707	18	0.0315853	0.00696222	RNA5SP277;DEPTOR	RNA5SP277;DEPTOR
chr1_493	1	1:3859187:G:A	1:3861379:C:G	DFFB	14	0.0153958	12	0.00250819	0.000431023	DFFB	DFFB
chr7_1843	7	7:14805908:A:G	7:14842233:A:G	DGKB	168	0.00413599	209	0.120701	0.00429451	DGKB	DGKB
chr13_2254	13	13:42211655:G:A	13:42233291:G:A	DGKH	81	0.00283931	128	0.338496	0.00763825	DGKH	DGKH
chr14_458	14	14:23788868:C:T	14:23789229:C:T	DHRS2	3	0.0438547	1	0.00641214	0.00258044	DHRS2
chr4_2681	4	4:24664133:T:C	4:24674318:T:C	DHX15	53	0.00932882	71	0.0193407	0.00173573	LINC02473	LINC02473
chr5_4653	5	5:55248205:A:G	5:55258390:T:A	DHX29	35	0.000874255	37	0.935987	0.00663495	DHX29	DHX29
chr20_3149	20	20:39547669:A:C	20:39548340:G:T	DHX35	4	0.00304296	6	0.282817	0.00693462	DHX35
chr10_100	10	10:696919:G:A	10:698197:C:T	DIP2C	14	0.00471886	17	0.239749	0.00880676	DIP2C
chr3_11803	3	3:144934772:A:G	3:144987797:C:T	DIPK2A	218	0.00188524	269	0.0207918	0.000436931	C3orf58
chr3_11804	3	3:144989453:A:C	3:144992595:T:C	DIPK2A	16	0.00106938	19	0.222393	0.00222222	.
chr3_11737	3	3:144085033:G:T	3:144087928:A:G	DIPK2A	9	0.0176127	12	0.0582336	0.0080846	C3orf58
chr9_5850	9	9:90305701:G:A	9:90332129:G:A	DIRAS2	105	0.0014653	109	0.280379	0.00361428	LINC01508	LINC01508
chr15_3776	15	15:66283625:A:G	15:66284501:C:T	DIS3L	3	0.0241801	5	0.0400184	0.00768375	DIS3L
chr6_14275	6	6:170080023:T:C	6:170087120:T:C	DLL1	50	0.0331286	39	0.0170849	0.00479794	DLL1
chr9_972	9	9:7859337:A:G	9:7863066:G:A	DMAC1	16	0.0305252	17	0.00647777	0.00188414	DMAC1	DMAC1
chr9_133	9	9:1015613:C:G	9:1020107:T:C	DMRT3	44	0.0183459	41	0.0583637	0.00839392	DMRT2
chr10_6005	10	10:67777396:T:C	10:67779307:G:A	DNAJC12	6	0.0106798	12	0.0740837	0.00644193	DNAJC12
chr11_798	11	11:6566874:C:A	11:6573713:T:A	DNHD1	27	0.00777384	31	0.11686	0.00727102	DNHD1	DNHD1
chr2_17320	2	2:219389297:C:T	2:219393375:G:A	DNPEP	22	0.0273892	21	0.00752012	0.0019542	DNPEP	DNPEP
chr20_4381	20	20:54367304:G:A	20:54374380:G:A	DOK5	13	0.0252072	37	0.0118198	0.00271682	DOK5
chr2_9251	2	2:115436829:G:A	2:115438188:A:T	DPP10	12	0.0475581	7	0.00685873	0.00294484	DPP10	DPP10
chr7_13015	7	7:153480408:A:T	7:153486375:T:C	DPP6	27	0.000772114	24	0.423521	0.00295141	DPP6
chr7_13023	7	7:153548084:C:T	7:153548748:G:A	DPP6	3	0.00075874	4	0.736572	0.00474455	DPP6
chr1_7995	1	1:98223291:C:T	1:98241000:T:G	DPYD	113	0.0154276	85	0.0663323	0.00806878	LINC01776	LINC01776
chr1_7915	1	1:97032617:C:T	1:97041897:G:A	DPYD	32	0.00230059	29	0.498101	0.00890561	PTBP2
chr10_11206	10	10:132199471:T:G	10:132200499:T:G	DPYSL4	10	0.00304502	11	0.330789	0.00795787	DPYSL4	DPYSL4
chr4_3589	4	4:36494339:G:C	4:36501724:C:T	DTHD1	30	0.0398809	40	0.021799	0.00699642	LINC02505	LINC02505
chr5_9407	5	5:118020922:C:T	5:118024339:G:A	DTWD2	21	0.0171209	19	0.0168251	0.00263643	LINC02147;LINC02208	LINC02147;LINC02208
chr2_6257	2	2:71639612:G:T	2:71650992:G:A	DYSF	74	2.09e-05	53	0.304303	8.24e-05	DYSF	DYSF
chr2_6260	2	2:71671916:G:C	2:71700547:A:T	DYSF	159	0.00096448	127	0.125076	0.00120908	DYSF	DYSF
chr2_6261	2	2:71701312:G:A	2:71708786:A:G	DYSF	55	0.000620608	40	0.376863	0.00218932	DYSF
chr2_6259	2	2:71654112:A:G	2:71670552:C:T	DYSF	86	0.00127719	60	0.563389	0.00592688	DYSF	DYSF
chr8_3094	8	8:25746034:A:G	8:25747704:C:T	EBF2	12	0.0282146	9	0.0182341	0.00441022	CDCA2
chr3_616	3	3:5410416:G:A	3:5413579:T:G	EDEM1	24	0.0028712	14	0.0944413	0.00249814	EDEM1
chr7_3785	7	7:36234545:G:A	7:36289235:G:A	EEPD1	199	0.00152761	252	0.00792175	0.000149115	EEPD1	EEPD1
chr17_2527	17	17:30072362:A:C	17:30085197:G:C	EFCAB5	37	0.0163623	38	0.0588261	0.0076482	EFCAB5	EFCAB5
chr22_2512	22	22:43581516:G:A	22:43589660:C:T	EFCAB6	28	0.000391887	36	0.786446	0.00279991	EFCAB6	EFCAB6
chr13_7363	13	13:106336543:C:T	13:106387284:C:T	EFNB2	251	0.000907384	238	0.312072	0.00259651	LINC00460	LINC00460
chr8_11510	8	8:131914150:A:G	8:131938512:G:A	EFR3A	90	0.00705462	120	0.0385874	0.00250684	EFR3A	EFR3A
chr8_11505	8	8:131801730:C:T	8:131871112:G:T	EFR3A	263	0.00444618	298	0.123299	0.00466465	EFR3A
chr14_1388	14	14:33952953:G:A	14:33953572:G:C	EGLN3	5	0.000252793	7	0.710707	0.00172914	EGLN3	EGLN3
chr9_9912	9	9:137641672:C:T	9:137643639:C:T	EHMT1	10	0.0277816	12	0.0152994	0.00372478	EHMT1	EHMT1
chr11_3001	11	11:32550508:C:T	11:32555317:C:T	EIF3M	28	0.00426465	12	0.244252	0.00819461	EIF3M
chr17_1480	17	17:13013039:T:A	17:13021023:A:G	ELAC2	36	0.00060489	56	0.156184	0.000969982	ELAC2	ELAC2
chr9_2626	9	9:23295435:G:C	9:23297150:G:C	ELAVL2	8	0.00165452	2	0.595242	0.00780292	ELAVL2
chr13_2336	13	13:43163401:A:G	13:43218336:G:T	ENOX1	230	0.00473085	267	0.14316	0.00561961	ENOX1	ENOX1
chr13_2340	13	13:43236858:G:T	13:43238878:G:T	ENOX1	9	0.00844872	6	0.1088	0.00734642	ENOX1	ENOX1
chr3_7603	3	3:89534016:G:A	3:89535862:G:A	EPHA3	16	0.000993939	10	0.0998101	0.00101371	EPHA3
chr3_7595	3	3:89467045:A:G	3:89480908:C:T	EPHA3	53	0.00144099	69	0.224372	0.00292179	EPHA3	EPHA3
chr3_7567	3	3:89182796:C:T	3:89193969:C:G	EPHA3	58	0.000691098	67	0.528938	0.00325853	EPHA3	EPHA3
chr3_7571	3	3:89208855:A:T	3:89217115:G:C	EPHA3	34	0.0127916	41	0.0354353	0.00394304	EPHA3	EPHA3
chr3_7598	3	3:89516443:G:A	3:89521118:T:G	EPHA3	24	0.00149564	20	0.417355	0.00523031	EPHA3
chr3_7583	3	3:89351754:T:C	3:89355681:G:A	EPHA3	20	0.000955419	17	0.822999	0.00640697	EPHA3	EPHA3
chr3_7606	3	3:89542003:T:G	3:89582366:G:A	EPHA3	211	0.00599987	163	0.142197	0.00688209	EPHA3
chr2_17505	2	2:221759801:G:A	2:221763262:C:T	EPHA4	22	0.00820097	11	0.0721314	0.00498838	EPHA4
chr3_8067	3	3:97556325:T:C	3:97574615:A:G	EPHA6	68	0.00180543	69	0.411563	0.00609653	EPHA6	EPHA6
chr6_7846	6	6:92161321:A:G	6:92175579:A:G	EPHA7	66	0.0296313	53	0.0205355	0.0051141	.
chr6_7904	6	6:92816526:G:C	6:92826970:G:A	EPHA7	46	0.0341276	79	0.0252937	0.00695306	EPHA7
chr6_7840	6	6:92115074:G:A	6:92126354:C:T	EPHA7	46	0.0171304	77	0.0572678	0.00777645	.
chr1_9012	1	1:109774750:C:A	1:109781021:T:C	EPS8L3	35	0.00901998	52	0.0549905	0.00427013	GSTM5	GSTM5
chr2_16671	2	2:211841415:C:T	2:211844117:T:C	ERBB4	18	0.0154208	15	0.00892992	0.00136197	ERBB4	ERBB4
chr13_2529	13	13:45621351:T:C	13:45629919:A:G	ERICH6B	48	0.0495351	24	0.00901696	0.00389204	SPERT
chr13_2526	13	13:45611366:C:T	13:45613940:C:A	ERICH6B	9	0.00686026	7	0.132818	0.00729007	ERICH6B	ERICH6B
chr1_15247	1	1:216800715:C:T	1:216802493:C:G	ESRRG	13	0.00253113	13	0.308867	0.00637459	ESRRG	ESRRG
chr3_11293	3	3:138434364:G:T	3:138465301:T:A	ESYT3	114	0.0009306	124	0.147495	0.00135799	ESYT3	ESYT3
chr2_5861	2	2:67141265:T:A	2:67160649:G:A	ETAA1	74	0.00573824	72	0.0393185	0.00212006	LINC01829;LINC01828	LINC01829;LINC01828
chr21_2430	21	21:38810197:T:C	21:38828206:G:A	ETS2	63	0.0361574	74	0.0250591	0.00725437	ETS2	ETS2
chr7_1757	7	7:13859710:C:T	7:13859810:G:T	ETV1	5	0.0080725	2	0.0956637	0.00630631	ETV1
chr7_11005	7	7:133591794:G:A	7:133598707:G:T	EXOC4	20	0.00340511	22	0.211076	0.00592097	EXOC4	EXOC4
chr14_3264	14	14:57049918:T:C	14:57057609:G:A	EXOC5	27	0.000930143	41	0.0925894	0.000892197	OTX2-AS1	OTX2-AS1
chr11_4066	11	11:44095686:C:G	11:44103442:A:G	EXT2	29	0.00897484	29	0.119304	0.00839391	EXT2	EXT2
chr6_5613	6	6:64745319:A:G	6:64745677:G:A	EYS	4	0.0153275	1	0.0662523	0.00801458	EYS	EYS
chr11_5253	11	11:61832163:G:T	11:61867373:C:T	FADS2	156	0.00929038	172	0.104859	0.00772905	FADS2	FADS2
chr7_2649	7	7:23043141:G:T	7:23045166:C:G	FAM126A	14	0.0234261	7	0.0164118	0.00340777	FAM126A
chr8_1611	8	8:11404988:T:G	8:11422958:G:A	FAM167A	118	0.00580209	132	0.104672	0.0051054	FAM167A;FAM167A-AS1	FAM167A;FAM167A-AS1
chr5_9549	5	5:119674517:G:A	5:119678773:C:T	FAM170A	14	0.00373816	19	0.0330414	0.00123504	FAM170A
chr8_11278	8	8:129591574:T:C	8:129605558:T:A	FAM49B	46	0.0289629	55	0.0288066	0.00674876	CCDC26	CCDC26
chr10_7561	10	10:89034338:G:T	10:89064136:G:C	FAS	98	0.0108335	149	0.0378576	0.00360877	MIR4679-1;MIR4679-2	MIR4679-1;MIR4679-2
chr11_7936	11	11:91299263:A:T	11:91308177:C:T	FAT3	35	0.0051928	51	0.083602	0.00379522	.
chr11_7945	11	11:91427514:C:T	11:91432248:C:G	FAT3	25	0.0117249	50	0.038511	0.00392966	FAT3
chr2_6391	2	2:73286387:G:A	2:73288120:G:C	FBXO41	10	0.0482429	9	0.00826832	0.00352091	FBXO41
chr4_14873	4	4:173920759:T:C	4:173948947:C:A	FBXO8	133	0.0218237	130	0.0125566	0.00252171	LINC02269	LINC02269
chr4_14884	4	4:174041868:A:G	4:174069388:C:G	FBXO8	141	0.0061022	151	0.0658138	0.0035422	CEP44
chr1_11055	1	1:161475669:C:T	1:161477699:G:A	FCGR2A	9	0.00135017	7	0.757331	0.00806311	FCGR2A
chr7_2315	7	7:19346788:T:A	7:19357927:C:G	FERD3L	52	0.00410988	99	0.0220815	0.000935421	FERD3L
chr8_2283	8	8:16903968:T:C	8:16905057:G:A	FGF20	5	0.0265724	6	0.0125406	0.00300132	FGF20
chr4_1935	4	4:15915708:G:A	4:15933307:G:A	FGFBP1	80	0.00792387	86	0.0217057	0.00166284	FGFBP1
chr12_2420	12	12:26945598:C:T	12:26949300:T:A	FGFR1OP2	20	0.00326658	19	0.100469	0.00296091	FGFR1OP2	FGFR1OP2
chr2_8461	2	2:105572030:G:A	2:105586295:A:G	FHL2	83	0.00043829	100	0.169358	0.000780013	NCK2
chr11_2617	11	11:26972561:G:A	11:26977321:A:G	FIBIN	31	0.0426371	30	0.0260485	0.00866607	FIBIN
chr14_5352	14	14:84052223:G:A	14:84059153:G:A	FLRT2	54	0.0101467	25	0.0861151	0.00702758	.
chr3_13977	3	3:172206574:A:G	3:172207701:A:C	FNDC3B	7	0.0162127	2	0.0343214	0.0047264	FNDC3B	FNDC3B
chr11_4516	11	11:49511559:A:G	11:49530553:G:A	FOLH1	47	0.00333	54	0.284828	0.00755049	FOLH1
chr14_1656	14	14:37586894:T:A	14:37587969:C:T	FOXA1	4	0.00270616	4	0.291531	0.0064257	FOXA1
chr14_883	14	14:28448908:G:C	14:28451610:A:G	FOXG1	14	0.022303	12	0.0112483	0.00233073	FOXG1
chr7_621	7	7:4547703:G:A	7:4576205:C:A	FOXK1	186	0.0212433	168	0.0259268	0.00468387	FOXK1
chr7_630	7	7:4634835:T:C	7:4636414:G:A	FOXK1	18	0.0478175	15	0.0192466	0.00735413	FOXK1
chr7_9650	7	7:114530867:C:G	7:114533337:G:A	FOXP2	7	0.0104299	11	0.0698629	0.00599277	FOXP2	FOXP2
chr4_6857	4	4:78249471:C:T	4:78251588:A:G	FRAS1	11	0.00742301	16	0.0474079	0.00315034	FRAS1	FRAS1
chr9_5184	9	9:83273891:C:T	9:83281648:C:T	FRMD3	50	0.00287738	38	0.108888	0.0028412	RNU4-29P;FRMD3	RNU4-29P;FRMD3
chr9_5172	9	9:83198413:T:C	9:83199930:G:A	FRMD3	11	0.00128436	9	0.351224	0.00392627	RASEF
chr9_5194	9	9:83364854:G:A	9:83382155:A:G	FRMD3	92	0.00227964	83	0.359547	0.00664451	FRMD3	FRMD3
chr9_5180	9	9:83251756:G:A	9:83253320:A:G	FRMD3	10	0.0049742	11	0.181104	0.00721774	FRMD3	FRMD3
chr4_4531	4	4:48597393:T:G	4:48600665:G:T	FRYL	9	0.0129684	8	0.0500751	0.00541559	FRYL	FRYL
chr4_13721	4	4:161701287:C:G	4:161701851:C:T	FSTL5	5	0.0428516	4	0.0163261	0.0057822	FSTL5	FSTL5
chr4_13716	4	4:161675702:A:G	4:161677311:T:C	FSTL5	25	0.0214919	19	0.0351762	0.00618975	FSTL5	FSTL5
chr5_9740	5	5:121668622:A:G	5:121669607:G:A	FTMT	8	0.0381857	8	0.00716529	0.00251827	FTMT
chr11_10142	11	11:117814561:C:T	11:117833515:G:T	FXYD2	103	0.00207212	101	0.406378	0.00680358	FXYD2;FXYD6-FXYD2;DSCAML1	FXYD2;FXYD6-FXYD2;DSCAML1
chr7_7943	7	7:91480861:G:A	7:91480861:G:A	FZD1	1	0.000174617	1	0.181617	0.000360226	FZD1
chr5_12923	5	5:161355000:C:T	5:161355000:C:T	GABRB2	1	0.0101965	1	0.0530345	0.00460871	GABRB2	GABRB2
chr9_5786	9	9:89637453:C:T	9:89640312:C:T	GADD45G	15	0.000584942	21	0.304009	0.00171331	GADD45G
chr14_4173	14	14:69268468:G:T	14:69269361:G:A	GALNT16	7	0.0181654	2	0.00188159	0.000385681	GALNT16	GALNT16
chr2_13258	2	2:165784133:C:T	2:165789370:C:T	GALNT3	27	0.00478032	23	0.192181	0.00734266	GALNT3	GALNT3
chr2_13255	2	2:165771773:A:T	2:165776796:C:T	GALNT3	28	0.00216441	10	0.444748	0.00764881	GALNT3	GALNT3
chr7_12828	7	7:151963662:T:C	7:151975195:G:T	GALNTL5	66	0.004307	66	0.257568	0.00865732	GALNTL5	GALNTL5
chr9_5526	9	9:87217215:C:T	9:87217738:C:T	GAS1	5	0.00119696	3	0.229942	0.00253156	GAS1
chr3_6930	3	3:81488186:C:T	3:81497511:G:A	GBE1	27	0.00112677	30	0.452292	0.00437355	GBE1	GBE1
chr1_7390	1	1:89273647:C:T	1:89275777:C:T	GBP5	9	0.0322808	11	0.0151032	0.00420561	GBP5
chr6_1177	6	6:10625030:C:A	6:10633502:C:A	GCNT2	45	0.0228607	26	0.0120652	0.00253636	GCNT2	GCNT2
chr6_1175	6	6:10604139:C:T	6:10614240:T:C	GCNT2	36	0.000916093	65	0.753819	0.00571652	GCNT2	GCNT2
chr19_1518	19	19:12734778:C:T	19:12739375:A:G	GET3	26	0.00105615	9	0.139793	0.00144995	GET3	GET3
chr7_139	7	7:885911:G:A	7:889574:C:T	GET4	33	0.0231149	36	0.0459394	0.00833336	GET4;SUN1	GET4;SUN1
chr3_12918	3	3:158668750:G:A	3:158692840:C:T	GFM1	108	6.61e-05	115	0.675689	0.000491841	GFM1;LXN	GFM1;LXN
chr8_2733	8	8:21468780:G:A	8:21472009:C:T	GFRA2	19	0.0160119	22	0.0451552	0.00595197	GFRA2
chr6_7447	6	6:87274950:G:A	6:87286079:A:T	GJB7	37	0.00059256	43	0.296709	0.00169595	GJB7	GJB7
chr7_4246	7	7:42469717:G:A	7:42480667:A:G	GLI3	42	0.0291785	49	0.00335932	0.00100278	GLI3
chr1_12723	1	1:182227066:A:G	1:182239070:T:C	GLUL	40	0.0199031	45	0.0419791	0.00675721	LINC01344	LINC01344
chr11_5021	11	11:58699802:C:G	11:58704437:A:T	GLYAT	26	0.00901849	26	0.118274	0.00836601	GLYAT	GLYAT
chr3_15608	3	3:190952770:C:T	3:190955155:G:A	GMNC	24	0.0242291	21	0.0428423	0.00816975	GMNC
chr9_5411	9	9:86072994:G:A	9:86087390:A:C	GOLM1	63	0.00143082	94	0.764659	0.00855342	GOLM1	GOLM1
chr16_4493	16	16:59673221:C:G	16:59679798:C:T	GOT2	20	0.0150277	58	0.00263467	0.000440943	GOT2
chr4_7255	4	4:83815761:G:T	4:83821605:G:T	GPAT3	34	0.00244568	34	0.10935	0.00246752	GPAT3
chr1_15292	1	1:217364807:T:C	1:217369046:T:A	GPATCH2	27	0.00969136	29	0.0135686	0.00130663	GPATCH2
chr1_15290	1	1:217354031:T:C	1:217357371:C:T	GPATCH2	21	0.00814009	12	0.0493722	0.00354443	GPATCH2
chr1_15289	1	1:217343140:G:C	1:217352871:C:T	GPATCH2	67	0.0198798	46	0.0564101	0.0087394	GPATCH2
chr2_19206	2	2:240411425:A:C	2:240419465:C:T	GPC1	53	0.0146312	71	0.0255391	0.00332271	GPC1
chr13_6183	13	13:93149795:T:C	13:93153218:C:T	GPC6	17	0.00420115	14	0.211984	0.00714565	GPC6
chr13_6304	13	13:94624346:A:G	13:94637429:A:T	GPR180	51	0.0492826	55	0.00665017	0.00295727	GPR180	GPR180
chr5_12261	5	5:153631593:G:A	5:153639603:T:C	GRIA1	31	0.00850145	46	0.0334357	0.00260535	GRIA1	GRIA1
chr6_8640	6	6:102813503:C:T	6:102822313:G:A	GRIK2	44	0.00621475	56	0.105235	0.00544945	.
chr2_11730	2	2:143867372:C:T	2:143908063:C:T	GTDC1	103	0.0161176	159	0.0224092	0.00322397	GTDC1
chr2_11737	2	2:143998089:G:A	2:144129438:T:C	GTDC1	326	0.0448689	338	0.023213	0.00819387	GTDC1	GTDC1
chr11_9284	11	11:107150597:G:A	11:107150993:A:G	GUCY1A2	4	0.0412496	2	0.00754199	0.00282339	GUCY1A2
NA	12	12:42054981:A:G	12:42054981:A:G	GXYLT1	1	0.00253653	NA	NA	0.00253653	GXYLT1
chr5_10903	5	5:135388543:C:A	5:135396189:G:A	H2AFY	29	0.00181156	20	0.166307	0.00274385	MACROH2A1	MACROH2A1
chr1_1082	1	1:9213465:T:C	1:9262842:T:C	H6PD	269	0.00734677	237	0.0728293	0.00456574	H6PD	H6PD
chr6_8760	6	6:104190565:C:T	6:104193436:A:G	HACE1	17	0.000240736	21	0.238059	0.000617052	HACE1
chr6_8705	6	6:103483064:C:T	6:103489269:G:A	HACE1	69	0.00541821	103	0.0234423	0.00126649	.
chr6_8708	6	6:103496820:C:A	6:103500504:A:G	HACE1	33	0.00796587	38	0.0592004	0.00408363	.
chr4_14867	4	4:173752315:A:G	4:173787039:C:T	HAND2	155	0.0173736	158	0.00446449	0.000811666	LINC02269	LINC02269
chr20_836	20	20:7319158:C:T	20:7350562:G:A	HAO1	162	0.00456175	162	0.109439	0.00429464	LINC01706	LINC01706
chr20_845	20	20:7423158:G:A	20:7426425:G:A	HAO1	18	0.000888639	20	0.803572	0.00588728	HAO1
chr20_847	20	20:7429153:G:A	20:7440281:T:A	HAO1	65	0.000775498	52	0.92293	0.0058992	HAO1
chr7_7252	7	7:81813622:T:A	7:81863666:A:G	HGF	178	0.0048403	190	0.030596	0.00145393	HGF
chr1_15615	1	1:222223476:T:G	1:222230648:C:T	HHIPL2	31	0.0369507	24	0.0166936	0.00517585	HHIPL2
chr10_8658	10	10:102075780:C:T	10:102077361:G:C	HPS6	10	0.00315816	8	0.118343	0.00332332	HPS6
chr17_1680	17	17:14678136:G:A	17:14710844:G:A	HS3ST3B1	239	0.0241868	199	0.0423837	0.00808101	RPS18P12	RPS18P12
chr2_10383	2	2:128649164:T:A	2:128650357:G:A	HS6ST1	14	0.0142223	9	0.056967	0.00657738	HS6ST1
chr12_9574	12	12:119213114:C:A	12:119213380:A:T	HSPB8	4	0.0304251	6	0.00263836	0.000837247	HSPB8	HSPB8
chr6_6590	6	6:77088705:G:T	6:77094205:G:A	HTR1B	25	0.0167663	19	0.027856	0.00404884	HTR1B
chr6_7407	6	6:86844535:A:G	6:86844535:A:G	HTR1E	1	0.00224157	1	0.148309	0.00299502	HTR1E
chr6_7423	6	6:86894229:G:T	6:86897938:G:C	HTR1E	25	0.0110617	18	0.0386072	0.00374046	HTR1E
chr3_7457	3	3:87998604:G:A	3:87999526:T:A	HTR1F	4	0.0136028	3	0.0277597	0.0033538	HTR1F
chr3_7450	3	3:87942642:G:A	3:87942642:G:A	HTR1F	1	0.0117573	1	0.0815872	0.00762538	HTR1F
chr13_2643	13	13:46832358:C:T	13:46832409:A:T	HTR2A	2	0.0175798	1	0.0321279	0.00478898	HTR2A	HTR2A
chr10_10250	10	10:122529339:C:T	10:122534000:C:T	HTRA1	15	0.0384111	32	0.0144044	0.00470274	DMBT1
chr2_941	2	2:8559569:C:T	2:8561052:G:A	ID2	5	0.000656664	8	0.280908	0.00177048	LINC01814	LINC01814
chr2_896	2	2:7878990:C:G	2:7888437:G:A	ID2	63	0.0103987	45	0.0554373	0.00487618	ID2
chr2_904	2	2:7945457:T:G	2:7960760:G:A	ID2	94	0.00947227	93	0.100743	0.00759078	LINC00298	LINC00298
chr2_908	2	2:7980153:G:A	2:7983179:G:A	ID2	21	0.0013535	13	0.73898	0.00790921	LINC00298	LINC00298
chr3_10585	3	3:129508946:T:C	3:129515164:G:A	IFT122	30	0.0186591	21	0.0429066	0.00650899	IFT122	IFT122
chr4_5008	4	4:57427604:C:T	4:57428964:C:T	IGFBP7	9	0.0302028	13	0.0246187	0.00610017	LINC02380	LINC02380
chr2_7668	2	2:90026547:C:T	2:90035554:A:T	IGKV3D-20	9	0.0238894	12	0.00588286	0.00138711	.
chr3_12364	3	3:151463202:C:T	3:151481015:G:C	IGSF10	67	0.0119413	109	0.00188291	0.000263126	MRPL42P6	MRPL42P6
chr3_9831	3	3:119077944:T:A	3:119088446:T:C	IGSF11	46	0.00944115	67	0.111775	0.00828816	IGSF11	IGSF11
chr1_1867	1	1:18316515:T:C	1:18328303:G:A	IGSF21	64	0.0075242	83	0.145095	0.0085373	IGSF21	IGSF21
chr5_12761	5	5:159505687:A:G	5:159591323:C:T	IL12B	336	0.0293835	395	0.0107383	0.0028591	IL12B
chr19_2038	19	19:18067666:G:A	19:18083718:A:G	IL12RB1	81	0.00196604	91	0.36011	0.0058431	IL12RB1	IL12RB1
chr16_5213	16	16:70589036:G:T	16:70589282:A:G	IL34	4	0.0221411	2	0.00545445	0.00121029	IL34	IL34
chr8_7146	8	8:78928818:T:G	8:78940094:G:A	IL7	65	0.0348456	84	0.00112611	0.000437361	IL7
chr19_1327	19	19:10686523:C:T	19:10694877:C:T	ILF3	44	0.0197782	32	0.0307796	0.00511611	ILF3	ILF3
chr6_6538	6	6:76648519:G:T	6:76650553:C:T	IMPG1	6	0.0164034	11	0.0102301	0.00162651	IMPG1
NA	6	6:76372281:C:G	6:76372281:C:G	IMPG1	1	0.00230682	NA	NA	0.00230682	IMPG1
NA	6	6:76372860:A:G	6:76372860:A:G	IMPG1	1	0.00230682	NA	NA	0.00230682	IMPG1
chr6_6547	6	6:76686219:T:C	6:76687939:A:G	IMPG1	6	0.0129405	10	0.0506964	0.00546432	IMPG1
chr2_9508	2	2:118116831:G:T	2:118136738:C:A	INSIG2	53	0.00245277	105	0.0536311	0.00130705	THORLNC	THORLNC
chr6_6743	6	6:78565375:T:C	6:78572076:C:G	IRAK1BP1	35	0.0280233	33	0.00698051	0.00186606	IRAK1BP1
chr5_515	5	5:3449470:T:C	5:3452839:C:T	IRX1	23	0.00600015	26	0.0369025	0.00208477	LINC02162;LINC01019	LINC02162;LINC01019
chr5_488	5	5:3298562:A:C	5:3299951:T:C	IRX1	12	0.00190205	16	0.142125	0.00249132	IRX1
chr5_562	5	5:3893644:C:A	5:3899716:C:A	IRX1	62	0.012711	25	0.0252691	0.00290473	IRX1
chr17_3654	17	17:47250390:T:C	17:47286711:C:G	ITGB3	106	2.35e-05	167	0.461439	0.000134818	RNU7-186P;ITGB3	RNU7-186P;ITGB3
chr6_12387	6	6:150516908:G:A	6:150519254:C:T	IYD	16	0.00717661	20	0.102356	0.00603539	IYD
chr1_5548	1	1:64982314:A:G	1:64984591:T:A	JAK1	12	0.0104131	13	0.0437513	0.00396083	LINC01359;JAK1	LINC01359;JAK1
chr4_6216	4	4:70668570:A:C	4:70675853:A:C	JCHAIN	28	0.000646789	10	0.782765	0.00434817	JCHAIN	JCHAIN
chr14_4675	14	14:75464575:C:T	14:75464909:G:A	JDP2	4	0.0459036	2	0.00394734	0.00174238	JDP2	JDP2
chr3_10160	3	3:124706416:T:C	3:124709351:C:A	KALRN	9	0.00301807	12	0.229977	0.00574212	KALRN	KALRN
chr3_10133	3	3:124226607:C:T	3:124227357:G:A	KALRN	6	0.0233042	6	0.045246	0.00828223	KALRN	KALRN
chr9_83	9	9:758991:T:C	9:761605:G:A	KANK1	26	0.0044873	14	0.0976179	0.0038255	DMRT1
chr10_8573	10	10:101070078:C:T	10:101074419:T:C	KAZALD1	24	0.0285127	21	0.0131349	0.00332936	KAZALD1
chr3_5629	3	3:66751679:C:T	3:66752655:A:T	KBTBD8	7	0.00260201	10	0.225721	0.004957	KBTBD8
chr3_5641	3	3:66844131:C:T	3:66844272:T:C	KBTBD8	5	0.0021908	1	0.491106	0.00842934	KBTBD8
chr12_6304	12	12:74978659:G:A	12:74983967:G:C	KCNC2	18	0.0217856	23	0.0336395	0.00602302	KCNC2
chr1_14820	1	1:210956977:G:A	1:210967662:T:C	KCNH1	42	0.0247396	52	0.045497	0.00876766	KCNH1	KCNH1
chr3_1793	3	3:18824196:A:G	3:18825923:T:C	KCNH8	8	0.00185161	11	0.392294	0.0059762	SATB1-AS1	SATB1-AS1
chr2_12469	2	2:154978992:T:C	2:154979150:A:G	KCNJ3	2	0.0143059	1	0.0116504	0.00161661	KCNJ3
chr11_11124	11	11:128924893:C:T	11:128929276:G:A	KCNJ5	36	0.00503907	38	0.137641	0.00573847	TP53AIP1
chr8_12211	8	8:139511170:T:C	8:139511417:G:A	KCNK9	3	0.0464773	2	0.0114376	0.00453957	KCNK9
chr8_12218	8	8:139522093:T:C	8:139527400:T:C	KCNK9	38	0.0118417	50	0.0843268	0.00789789	KCNK9
chr3_14543	3	3:178703704:G:A	3:178709287:A:G	KCNMB2	27	0.00624876	33	0.0650583	0.00358069	KCNMB2;KCNMB2-AS1	KCNMB2;KCNMB2-AS1
chr5_9023	5	5:114009641:T:C	5:114037617:T:C	KCNN2	173	0.0152171	155	0.0390165	0.00500453	KCNN2
chr6_6239	6	6:73056464:G:A	6:73076502:T:C	KCNQ5	85	0.048536	77	0.00430519	0.00197953	KCNQ5	KCNQ5
chr1_13773	1	1:196308228:G:T	1:196311670:T:A	KCNT2	17	0.033467	9	0.0327942	0.00857682	KCNT2	KCNT2
chr1_14211	1	1:202735989:A:C	1:202739272:T:C	KDM5B	12	0.028978	11	0.0317442	0.00735105	KDM5B	KDM5B
chr1_12193	1	1:175227753:A:G	1:175229935:C:T	KIAA0040	13	0.0071982	10	0.00839913	0.000647726	KIAA0040
chr4_4885	4	4:56051441:A:T	4:56051496:A:G	KIAA1211	2	0.0139603	2	0.0773628	0.0084573	CRACD	CRACD
chr17_633	17	17:5008593:T:C	17:5013308:G:A	KIF1C	17	0.0442415	18	0.000324604	0.0001745	KIF1C	KIF1C
chr1_17706	1	1:245133986:A:G	1:245150089:G:A	KIF26B	65	0.0205064	74	0.0351516	0.00593613	RNU1-132P	RNU1-132P
chr9_5220	9	9:83882510:C:T	9:83886126:A:G	KIF27	7	0.0262459	4	0.000551925	0.000175891	KIF27	KIF27
chr5_5156	5	5:61972635:T:C	5:61975793:G:A	KIF2A	13	0.000169092	16	0.0464964	0.00010027	KIF2A
chr17_4032	17	17:53230803:A:C	17:53241720:T:A	KIF2B	58	0.0493069	52	0.00241584	0.00119539	KIF2B
chr17_4101	17	17:53948241:A:T	17:53974330:G:A	KIF2B	130	0.00116329	111	0.218966	0.00236262	KIF2B
chr17_4103	17	17:53981066:A:G	17:53987577:T:C	KIF2B	26	0.00299409	26	0.3378	0.00798645	KIF2B
chr6_4986	6	6:53655241:T:C	6:53665421:A:G	KLHL31	66	0.0148896	67	0.0570099	0.00685164	KLHL31	KLHL31
chr15_1727	15	15:40388427:G:A	15:40419639:G:A	KNSTRN	150	0.0081571	118	0.139054	0.00882667	IVD;KNSTRN	IVD;KNSTRN
chr13_2862	13	13:49736165:T:C	13:49736715:C:T	KPNA3	2	0.0320502	3	0.00596545	0.00182824	KPNA3	KPNA3
chr22_1139	22	22:29098997:C:T	22:29101018:G:A	KREMEN1	13	0.003543	17	0.0945001	0.00301397	KREMEN1	KREMEN1
chr17_3263	17	17:41579985:A:G	17:41585473:C:T	KRT14	26	0.0173996	24	0.0374867	0.00543658	KRT14	KRT14
chr12_9405	12	12:117451760:G:A	12:117454862:A:G	KSR2	24	0.0185993	9	0.0287027	0.00455662	KSR2;NOS1	KSR2;NOS1
chr6_10544	6	6:128723310:C:T	6:128773210:A:G	LAMA2	231	0.00385218	224	0.084361	0.00293509	LAMA2
chr1_2887	1	1:30777569:G:A	1:30780148:G:A	LAPTM5	15	0.0325263	19	0.00434397	0.00139381	LAPTM5
chr2_2672	2	2:30646076:C:T	2:30652664:G:C	LCLAT1	36	0.0364918	63	0.00186226	0.00072012	CAPN13
NA	3	3:156969653:C:A	3:156969815:A:G	LEKR1	2	0.00633511	NA	NA	0.00633511	LEKR1	LEKR1
chr1_13914	1	1:197917553:C:A	1:197929226:C:T	LHX9	44	0.0076218	39	0.000130607	1.48e-05	LHX9	LHX9
chr1_13915	1	1:197931317:G:A	1:197932140:T:C	LHX9	5	0.0435775	4	0.00176724	0.000806434	LHX9	LHX9
chr13_7488	13	13:108056137:T:C	13:108065421:T:C	LIG4	42	0.0148034	63	0.0333296	0.00425019	LIG4
chr19_5491	19	19:54733691:G:A	19:54734024:A:T	LILRB4	5	0.013289	3	0.0711011	0.00752532	KIR3DL3	KIR3DL3
chr14_4593	14	14:74182037:G:T	14:74211420:T:C	LIN52	119	0.0011163	122	0.823127	0.00734387	LIN52	LIN52
NA	17	17:45506031:C:T	17:45508326:G:A	LINC02210-CRHR1	4	0.00307366	NA	NA	0.00307366	LRRC37A4P	LRRC37A4P
chr17_2006	17	17:18237146:T:C	17:18248402:C:T	LLGL1	59	0.0170445	52	0.0369399	0.0052702	FLII;LLGL1	FLII;LLGL1
chr1_14149	1	1:201930572:G:A	1:201933229:C:T	LMOD1	15	7.66e-05	7	0.875698	0.000711286	LMOD1	LMOD1
chr5_212	5	5:1446005:G:A	5:1449942:A:G	LPCAT1	18	0.0168088	21	0.0296651	0.00429007	SLC6A3
chr20_3249	20	20:41339129:C:T	20:41418717:C:G	LPIN3	268	0.0101791	351	0.0658682	0.00557002	EMILIN3;LPIN3;CHD6	EMILIN3;LPIN3;CHD6
chr2_1334	2	2:13851943:C:T	2:13897630:A:G	LRATD1	216	0.0391707	234	0.00455932	0.00171991	LINC00276	LINC00276
NA	14	14:41183650:A:C	14:41184774:C:T	LRFN5	6	0.00771239	NA	NA	0.00771239	LRFN5
chr10_6666	10	10:76618134:A:G	10:76631480:C:T	LRMDA	52	0.00603596	56	0.175706	0.00832427	.
chr2_11593	2	2:142239596:A:C	2:142250137:C:T	LRP1B	47	0.01612	63	0.0203916	0.00296509	LRP1B
chr11_6622	11	11:76620650:G:T	11:76620882:C:T	LRRC32	2	0.0135126	1	0.0208241	0.00258196	LINC02757	LINC02757
chr1_4637	1	1:53975367:T:G	1:53997678:C:T	LRRC42	81	0.0204651	95	0.0129434	0.00244657	HNRNPA3P12	HNRNPA3P12
chr11_3809	11	11:41276716:C:G	11:41276716:C:G	LRRC4C	1	0.0495346	1	0.0138564	0.00568597	LRRC4C	LRRC4C
chr17_1869	17	17:16448039:G:C	17:16448279:G:A	LRRC75A	2	0.0258806	1	0.0306306	0.00645292	LRRC75A;SNHG29	LRRC75A;SNHG29
chr12_7034	12	12:85199014:C:T	12:85216981:A:G	LRRIQ1	70	0.00332433	50	0.155107	0.00441899	LRRIQ1	LRRIQ1
chr1_6240	1	1:73547928:G:A	1:73551463:T:C	LRRIQ3	19	0.0100126	15	0.0822034	0.00666893	LRRIQ3
chr12_3564	12	12:40422716:C:T	12:40422716:C:T	LRRK2	1	0.00896237	1	0.120666	0.00846717	MUC19	MUC19
chr2_6738	2	2:77038036:A:T	2:77040159:T:C	LRRTM4	25	0.00136417	11	0.477393	0.00542917	LRRTM4	LRRTM4
chr3_9740	3	3:117970597:G:A	3:117984305:C:T	LSAMP	62	0.00657663	64	0.117857	0.0063268	.
chr7_6898	7	7:78243077:A:G	7:78249769:T:C	MAGI2	31	0.000262466	43	0.361795	0.000974475	MAGI2	MAGI2
chr1_9319	1	1:113602650:G:A	1:113621402:T:G	MAGI3	72	0.0116347	74	0.0862951	0.00793549	MAGI3	MAGI3
chr10_2249	10	10:19343503:C:G	10:19353502:G:C	MALRD1	50	0.00579175	67	0.194029	0.00875537	MALRD1	MALRD1
chr5_8664	5	5:110068802:T:C	5:110071493:A:G	MAN2A1	27	0.0193914	34	0.011053	0.00202502	MAN2A1
chr6_8064	6	6:94694006:C:G	6:94709611:T:C	MANEA	89	0.0348958	82	0.00419159	0.00143783	MANEA
chr6_8056	6	6:94519741:C:T	6:94525121:T:C	MANEA	22	0.013052	23	0.0192813	0.00233727	.
chr6_8091	6	6:94875322:A:G	6:94877593:A:G	MANEA	24	0.0118128	10	0.0224087	0.00244509	MANEA
chr6_8089	6	6:94870375:G:A	6:94871533:C:T	MANEA	7	0.00658174	5	0.0512644	0.00303472	MANEA
chr6_8087	6	6:94864816:G:A	6:94868931:C:T	MANEA	33	0.0323545	17	0.0192437	0.00521853	MANEA
chr6_8090	6	6:94872402:A:T	6:94874648:T:G	MANEA	28	0.0317235	17	0.0251216	0.00648292	MANEA
chr12_4641	12	12:53487383:G:A	12:53489554:G:A	MAP3K12	15	0.0323422	13	0.0277628	0.00719715	MAP3K12	MAP3K12
chr6_7826	6	6:91762079:C:T	6:91774948:A:T	MAP3K7	63	0.00199186	62	0.0360261	0.000756498	.
chr6_7771	6	6:91144756:T:C	6:91169367:C:T	MAP3K7	102	0.0001494	95	0.759173	0.00114378	MAP3K7
chr6_7789	6	6:91373509:T:G	6:91386664:C:G	MAP3K7	81	0.00385679	78	0.0412378	0.00155011	MAP3K7
chr6_7825	6	6:91728149:T:C	6:91761079:T:C	MAP3K7	150	0.00308345	174	0.140251	0.00378228	RN7SL415P	RN7SL415P
chr6_7786	6	6:91326226:C:T	6:91370741:C:G	MAP3K7	204	0.0196903	191	0.0359329	0.00583975	MAP3K7
chr6_7788	6	6:91372656:A:T	6:91372847:G:A	MAP3K7	2	0.00644241	2	0.148648	0.00761431	MAP3K7
chr4_7472	4	4:86474613:C:G	4:86482921:G:C	MAPK10	25	0.0020253	34	0.325383	0.00548602	MAPK10	MAPK10
chr18_3799	18	18:50548078:C:T	18:50548250:G:T	MAPK4	3	0.0244113	4	0.0219791	0.00457687	MAPK4
chr17_3592	17	17:46065290:T:C	17:46066848:T:C	MAPT	5	0.00116386	7	0.418081	0.00419831	KANSL1	KANSL1
chr17_3590	17	17:46052614:A:C	17:46057926:C:G	MAPT	15	0.00157155	43	0.675399	0.0083302	KANSL1	KANSL1
chr1_1239	1	1:11042209:T:C	1:11058789:C:T	MASP2	108	0.0283025	84	0.0129387	0.00326367	MASP2;SRM	MASP2;SRM
chr5_5583	5	5:66800266:G:T	5:66804732:T:C	MAST4	18	0.000412103	26	0.383715	0.0015421	MAST4	MAST4
chr18_4063	18	18:54097774:A:T	18:54133201:C:T	MBD2	113	0.00177309	112	0.121394	0.0020327	MBD2
chr18_4052	18	18:54022013:G:A	18:54025885:C:A	MBD2	27	0.000434198	34	0.827001	0.00320731	MBD2
chr18_4058	18	18:54077100:C:T	18:54077484:A:T	MBD2	3	0.00357466	3	0.254408	0.00727784	MBD2
chr18_4051	18	18:53904887:C:T	18:54021172:G:A	MBD2	468	0.00162518	885	0.622648	0.00799002	MBD2
chr18_4495	18	18:60609338:A:C	18:60647305:C:T	MC4R	201	0.00275135	205	0.192948	0.00453414	MC4R
chr8_1141	8	8:6442812:T:C	8:6454864:G:A	MCPH1	89	0.000170733	80	0.536292	0.000942958	MCPH1	MCPH1
chr8_1144	8	8:6460492:A:G	8:6463337:T:C	MCPH1	17	0.00041061	26	0.497026	0.00193818	MCPH1	MCPH1
chr8_1140	8	8:6431801:C:G	8:6442150:T:C	MCPH1	67	0.00125669	71	0.505935	0.00531572	MCPH1	MCPH1
chr10_6396	10	10:72803019:G:A	10:72820804:G:A	MCU	80	0.0115074	48	0.058739	0.00560984	MCU	MCU
chr12_5830	12	12:68367827:G:A	12:68373404:T:C	MDM1	23	0.035374	26	0.0235511	0.00674005	LINC02384	LINC02384
chr12_9287	12	12:115644074:G:A	12:115663576:G:C	MED13L	104	0.00983249	110	0.0662037	0.005427	MED13L
chr5_7108	5	5:89080433:A:G	5:89080861:A:G	MEF2C	4	0.00156924	1	0.24544	0.00341319	MEF2C-AS1	MEF2C-AS1
chr18_171	18	18:1770118:A:G	18:1774070:T:A	METTL4	27	0.000968072	33	0.363512	0.00315031	METTL4
chr3_12928	3	3:158868756:T:C	3:158887083:T:C	MFSD1	80	0.00183238	94	0.249987	0.00397995	MFSD1
chr12_7112	12	12:86276166:T:C	12:86287247:T:G	MGAT4C	60	0.00159018	68	0.393285	0.005239	MGAT4C	MGAT4C
chr12_7109	12	12:86193783:T:G	12:86207818:A:G	MGAT4C	55	0.00295856	83	0.252909	0.00613396	MGAT4C	MGAT4C
chr10_10898	10	10:129412169:T:G	10:129414519:G:C	MGMT	13	0.00265354	17	0.259934	0.00571053	MGMT
chr22_204	22	22:17985623:T:G	22:17993175:T:C	MICAL3	37	0.00224229	52	0.053491	0.00120284	MICAL3	MICAL3
chr13_554	13	13:23719427:G:A	13:23730689:A:G	MIPEP	41	0.0482612	48	0.00999052	0.00416449	MIPEP	MIPEP
NA	14	14:37239411:A:T	14:37239411:A:T	MIPOL1	1	0.00225632	NA	NA	0.00225632	MIPOL1	MIPOL1
chr14_2287	14	14:45522074:C:G	14:45531467:T:G	MIS18BP1	47	0.0465258	43	0.00693885	0.00291791	MIS18BP1
chr3_12913	3	3:158616716:G:T	3:158632395:A:C	MLF1	68	0.0458141	88	0.010092	0.00401286	GFM1
chr3_12909	3	3:158564105:T:A	3:158567741:T:C	MLF1	22	0.0122031	21	0.0418103	0.00437799	MLF1
chr12_8845	12	12:109551794:T:C	12:109569268:A:G	MMAB	71	0.0293555	97	0.0319773	0.00748245	RNU4-32P;MMAB	RNU4-32P;MMAB
chr4_13037	4	4:153346353:C:T	4:153394409:G:C	MND1	183	0.0361383	195	0.00593731	0.00202697	RN7SL419P;MND1	RN7SL419P;MND1
chr4_13039	4	4:153414608:T:C	4:153459746:A:G	MND1	192	0.0399753	252	0.00983608	0.00347636	MND1	MND1
chr6_10807	6	6:132161921:A:G	6:132167723:G:T	MOXD1	44	0.0429028	29	0.0108241	0.00402843	LINC01013	LINC01013
chr6_10806	6	6:132095678:A:T	6:132160660:T:C	MOXD1	262	0.047441	256	0.0210484	0.00789778	MIR548AJ1;LINC01013	MIR548AJ1;LINC01013
chr13_137	13	13:19644746:C:T	13:19648302:T:G	MPHOSPH8	15	5.13e-05	15	0.766249	0.000438413	MPHOSPH8	MPHOSPH8
chr13_138	13	13:19650350:C:A	13:19659783:G:C	MPHOSPH8	43	0.00748965	46	0.0535456	0.00353774	MPHOSPH8	MPHOSPH8
chr5_3757	5	5:41028117:A:G	5:41074121:T:C	MROH2B	152	0.00361487	236	0.164248	0.00500463	MROH2B	MROH2B
chr2_8422	2	2:105093768:A:G	2:105099335:C:G	MRPS9	31	0.00578167	22	0.0332561	0.0018375	MRPS9-AS1;MRPS9	MRPS9-AS1;MRPS9
chr11_1171	11	11:10665944:G:A	11:10676938:C:T	MRVI1	50	0.00927582	65	0.0564472	0.00447924	MRVI1	MRVI1
NA	11	11:60044333:G:A	11:60044333:G:A	MS4A3	1	0.00676123	NA	NA	0.00676123	OOSP2	OOSP2
chr11_5149	11	11:60307325:T:C	11:60336336:A:G	MS4A4A	126	0.0441899	209	0.000961412	0.000470151	MS4A6E;MS4A4A	MS4A6E;MS4A4A
chr11_5145	11	11:60299362:T:C	11:60302134:C:T	MS4A4A	16	0.0254603	9	0.0398626	0.00801066	MS4A4A	MS4A4A
chr2_4317	2	2:47506414:G:A	2:47512439:G:C	MSH2	36	0.00103392	32	0.953961	0.00781316	KCNK12;MSH2	KCNK12;MSH2
chr6_12462	6	6:151071101:C:T	6:151078130:C:T	MTHFD1L	34	0.010064	43	0.0516292	0.00444902	MTHFD1L	MTHFD1L
chr3_7902	3	3:95757493:G:C	3:95763560:T:A	MTRNR2L12	40	0.00107937	35	0.0497104	0.000581248	MTRNR2L12
chr3_7962	3	3:96443731:T:A	3:96453841:G:A	MTRNR2L12	58	0.00440971	38	0.039443	0.00167963	MTRNR2L12
chr3_7961	3	3:96428234:T:C	3:96442935:A:G	MTRNR2L12	80	0.0272298	64	0.0313413	0.00688389	MTRNR2L12
chr3_7913	3	3:95823078:T:C	3:95832117:T:C	MTRNR2L12	57	0.00235664	54	0.465665	0.00857601	MTRNR2L12
chr13_1146	13	13:29311942:A:G	13:29314815:A:G	MTUS2	12	0.0138357	14	0.0742847	0.00809928	MTUS2	MTUS2
chr8_11213	8	8:128742678:A:C	8:128747064:C:A	MYC	10	0.00716528	13	0.124858	0.00717422	CCDC26	CCDC26
chr2_16492	2	2:210269069:C:T	2:210270067:T:A	MYL1	4	0.0136524	4	0.00602888	0.000856425	ACADL
chr2_13592	2	2:170151530:T:C	2:170162010:A:C	MYO3B	40	0.0167893	53	0.0212693	0.00319154	MYO3B
chr11_5248	11	11:61768917:G:A	11:61776847:C:T	MYRF	30	0.000913594	27	0.0170508	0.000188016	MYRF;TMEM258	MYRF;TMEM258
chr2_293	2	2:2022058:G:A	2:2029576:A:C	MYT1L	48	0.00157367	36	0.547056	0.00693664	MYT1L	MYT1L
chr4_6939	4	4:79082250:C:T	4:79094296:T:C	NAA11	43	0.0182497	56	0.00585754	0.00108434	LINC01088	LINC01088
chr13_2188	13	13:41401413:A:C	13:41425757:A:G	NAA16	94	0.0234811	114	0.0352651	0.00670435	RGCC
chr9_5390	9	9:85940874:G:C	9:85948746:G:A	NAA35	38	0.00713496	36	0.120841	0.00694588	NAA35	NAA35
chr9_9684	9	9:135982240:C:T	9:135986881:T:C	NACC2	40	0.0137224	37	0.0195916	0.00247911	UBAC1
chr13_6817	13	13:101143359:A:G	13:101164882:T:C	NALCN	106	0.0025847	134	0.000427432	1.63e-05	NALCN	NALCN
chr15_1243	15	15:35056168:C:G	15:35057461:C:A	NANOGP8	8	0.0394204	9	0.0016922	0.00070811	NANOGP8
chr20_2138	20	20:23393612:G:A	20:23425695:T:A	NAPB	134	0.0106348	183	0.0318112	0.0030419	NAPB	NAPB
chr8_2447	8	8:18439774:T:C	8:18441652:C:A	NAT2	14	0.0023543	10	0.390145	0.00734148	NAT2
chr2_15924	2	2:203150645:T:G	2:203178032:A:T	NBEAL1	65	0.0155782	83	0.0711056	0.00864612	NBEAL1	NBEAL1
chr21_917	21	21:21863447:T:C	21:21866322:T:C	NCAM2	11	0.0241143	14	0.0232105	0.00475083	NCAM2
chr2_2207	2	2:24555760:G:T	2:24585143:A:T	NCOA1	71	0.00222398	90	0.0253094	0.000607063	RNA5SP88;NCOA1	RNA5SP88;NCOA1
chr12_10016	12	12:124635424:T:C	12:124640204:C:T	NCOR2	24	0.00828528	34	0.0426099	0.00315929	NCOR2
chr15_101	15	15:24006310:A:G	15:24007825:A:G	NDN	16	0.00220694	22	0.465999	0.00810374	PWRN4	PWRN4
chr2_19141	2	2:239930295:C:T	2:239933133:G:A	NDUFA10	20	0.00228424	40	0.447569	0.00806194	NDUFA10	NDUFA10
chr11_10348	11	11:119631957:T:C	11:119634611:G:A	NECTIN1	30	0.0192384	21	0.0330164	0.00531113	NECTIN1	NECTIN1
chr12_7868	12	12:97152689:T:A	12:97156830:C:T	NEDD1	15	0.0181775	17	0.0150613	0.00251962	NEDD1
chr3_10739	3	3:131265121:C:T	3:131270075:G:A	NEK11	25	0.000355245	19	0.360222	0.00127503	NEK11	NEK11
chr18_6271	18	18:79595761:G:A	18:79598648:A:G	NFATC1	21	0.0241871	15	0.010413	0.00233894	CTDP1
chr14_506	14	14:24364995:A:G	14:24372595:G:A	NFATC4	20	0.015703	21	0.0175999	0.00254088	NFATC4	NFATC4
chr9_1674	9	9:13936131:C:A	9:13942656:C:A	NFIB	33	0.0240356	34	0.0364847	0.00704971	LINC00583	LINC00583
chr1_16780	1	1:236054078:T:C	1:236057500:C:T	NID1	20	0.00853243	14	0.121161	0.00814066	NID1	NID1
chr3_14194	3	3:174313679:T:A	3:174349631:C:T	NLGN1	147	0.0385023	163	0.00585949	0.00211994	NAALADL2
chr19_5676	19	19:55945981:G:A	19:55949462:T:C	NLRP8	27	0.00145205	23	0.0307347	0.000491678	NLRP8	NLRP8
chr7_11924	7	7:144427128:C:T	7:144431738:A:G	NOBOX	34	0.00363212	19	0.242535	0.00707776	NOBOX
chr7_11922	7	7:144416555:G:A	7:144419654:G:C	NOBOX	20	0.00498504	18	0.225152	0.008746	NOBOX
chr4_11886	4	4:138720086:G:A	4:138756363:C:T	NOCT	190	0.00391875	141	0.0142662	0.000603324	NOCT
chr4_11883	4	4:138682596:A:C	4:138693825:T:C	NOCT	47	0.0300697	57	0.022469	0.00560769	NOCT
chr1_11105	1	1:162053980:G:C	1:162069484:A:T	NOS1AP	63	0.00322422	86	0.238664	0.00628666	NOS1AP
chr11_7772	11	11:89400718:G:A	11:89403413:C:T	NOX4	14	0.0427093	7	0.0190609	0.00660498	NOX4	NOX4
chr14_1299	14	14:33194393:C:A	14:33208984:T:C	NPAS3	46	0.00772321	81	0.00618331	0.00052289	NPAS3	NPAS3
chr1_778	1	1:5919088:G:A	1:5925412:C:T	NPHP4	31	0.00187956	17	0.0424677	0.000832985	NPHP4	NPHP4
chr1_783	1	1:5972004:G:A	1:5985121:C:T	NPHP4	60	0.0042117	81	0.068569	0.00264239	NPHP4	NPHP4
chr1_776	1	1:5910571:G:C	1:5915960:T:C	NPHP4	37	0.0202762	20	0.0265547	0.00459109	NPHP4	NPHP4
chr1_753	1	1:5801931:C:T	1:5816420:A:C	NPHP4	91	0.0238686	62	0.0262846	0.00525363	NPHP4
chr5_3064	5	5:32699523:T:C	5:32703109:C:G	NPR3	22	0.0169722	16	0.0475721	0.00655746	NPR3	NPR3
chr7_2777	7	7:24274030:G:A	7:24277010:C:T	NPY	16	0.0387533	12	0.00251266	0.000996814	NPY
chr3_2250	3	3:23992317:A:G	3:24034080:A:G	NR1D2	199	0.0145164	183	0.0725002	0.00826868	NR1D2
chr15_6591	15	15:97137278:G:A	15:97147390:G:A	NR2F2	42	0.0346169	39	0.0164195	0.00481582	SPATA8
chr10_7071	10	10:81776389:C:T	10:81792466:A:C	NRG3	91	0.00423988	75	0.0122256	0.000563312	NRG3
chr6_2486	6	6:23636715:T:C	6:23641925:T:C	NRSN1	38	0.027507	33	0.00405095	0.00112567	NRSN1
chr14_4940	14	14:78724828:T:C	14:78725928:T:A	NRXN3	5	0.0179368	5	0.0552382	0.00784414	NRXN3	NRXN3
chr9_9896	9	9:137452668:G:A	9:137466124:C:T	NSMF	72	0.0146534	51	0.0487289	0.00588699	NSMF;PNPLA7	NSMF;PNPLA7
chr3_7827	3	3:95089105:A:G	3:95098108:T:C	NSUN3	58	0.00260809	53	0.0119922	0.000355699	LINC00879	LINC00879
chr3_7825	3	3:95062943:G:A	3:95064571:A:G	NSUN3	5	0.00534145	6	0.158469	0.00683467	LINC00879	LINC00879
chr10_2167	10	10:18561799:G:A	10:18592352:C:A	NSUN6	119	0.0200591	155	0.014591	0.00267408	NSUN6	NSUN6
chr11_11373	11	11:131798665:T:A	11:131799432:G:T	NTM	5	0.00313548	3	0.255017	0.00650187	NTM	NTM
chr1_8836	1	1:107472728:T:G	1:107520027:T:C	NTNG1	209	0.0148079	218	0.0769507	0.0088619	NTNG1	NTNG1
chr9_5269	9	9:84629123:C:T	9:84645049:A:C	NTRK2	66	0.00484575	89	0.0978835	0.00410458	NTRK2
chr9_5299	9	9:85077799:A:G	9:85093261:C:A	NTRK2	89	0.00142156	88	0.342382	0.00419932	NTRK2
chr9_5325	9	9:85258106:G:A	9:85264439:T:G	NTRK2	36	0.00876546	20	0.0904557	0.00645395	AGTPBP1
chr9_5321	9	9:85240892:G:A	9:85245112:C:T	NTRK2	25	0.0216568	21	0.0385175	0.00674763	AGTPBP1
chr14_1176	14	14:31637911:G:C	14:31655711:T:G	NUBPL	73	0.00375989	99	0.0400539	0.001476	NUBPL	NUBPL
chr14_1173	14	14:31599684:A:G	14:31604790:C:T	NUBPL	19	0.0127525	18	0.0331478	0.00370674	NUBPL	NUBPL
chr14_1180	14	14:31699940:T:C	14:31726249:C:G	NUBPL	93	0.017664	159	0.0407402	0.00592748	NUBPL	NUBPL
chr14_1187	14	14:31757564:A:G	14:31793764:A:T	NUBPL	178	0.0272247	169	0.0293662	0.00650106	NUBPL	NUBPL
chr2_14560	2	2:183499902:G:A	2:183567203:C:T	NUP35	224	0.0323753	344	0.0197974	0.00535356	NUP35
chr9_5667	9	9:88592951:G:T	9:88593125:A:G	NXNL2	3	0.0455015	2	0.0204231	0.00741669	NXNL2
chr11_9845	11	11:114566200:A:C	11:114573768:C:T	NXPE4	35	0.000453524	56	0.837852	0.00337252	NXPE4	NXPE4
chr10_10404	10	10:124314573:G:A	10:124326526:C:T	OAT	64	0.00214467	85	0.523227	0.00874436	OAT
chr1_8259	1	1:101541544:A:G	1:101542613:T:A	OLFM3	5	0.00462828	10	0.226067	0.00822654	OLFM3
chr13_3181	13	13:54454485:G:A	13:54458497:C:T	OLFM4	17	0.00554293	30	0.150086	0.0067317	.
chr8_5144	8	8:53088783:C:T	8:53093603:A:G	OPRK1	30	0.00229017	33	0.0285582	0.000695557	NPBWR1
chr19_1859	19	19:15951232:C:A	19:15959758:G:A	OR10H4	45	0.0226526	74	0.016646	0.00334958	OR10H4
chr11_4371	11	11:48532868:C:T	11:48536685:G:A	OR4A47	34	0.00367764	36	0.11644	0.00374947	OR4A47
chr11_4683	11	11:50771883:A:G	11:50772492:C:T	OR4C45	4	0.00436703	3	0.0373266	0.0015847	OR4C12
NA	11	11:50759195:G:T	11:50759373:C:T	OR4C45	2	0.0043559	NA	NA	0.0043559	OR4C12
chr11_4644	11	11:50555651:C:G	11:50556247:C:T	OR4C45	5	0.038311	4	0.0171804	0.00548017	OR4C12
chr11_4702	11	11:54572009:G:A	11:54572891:G:A	OR4C46	13	0.00212999	14	0.374472	0.00648777	OR4C46
chr14_49	14	14:20046389:G:A	14:20047342:T:G	OR4K13	10	0.00392837	13	0.167419	0.0054764	OR4K13
chr11_4331	11	11:48294937:C:A	11:48295189:G:A	OR4S1	3	0.00110105	2	1	0.00860085	OR4S1
chr11_746	11	11:5945962:G:C	11:5946370:G:A	OR56A3	3	0.00342417	1	0.0247236	0.000878485	OR56A3	OR56A3
chr11_5078	11	11:59401519:C:T	11:59438020:G:A	OR5A2	124	0.00131934	146	0.264761	0.00312964	OR5A1;OR5A2	OR5A1;OR5A2
chr11_5070	11	11:59296462:T:G	11:59332875:C:T	OR5AN1	142	0.00046245	148	0.585528	0.002495	OR5BR1P;OR5AN2P	OR5BR1P;OR5AN2P
chr1_10842	1	1:158764258:A:C	1:158764973:G:A	OR6N1	8	0.00494828	12	0.176574	0.00702724	OR6N1	OR6N1
chr1_10827	1	1:158556790:T:C	1:158566765:A:G	OR6P1	58	0.00189609	50	0.466352	0.00710118	OR6P1	OR6P1
chr2_19181	2	2:240172372:C:T	2:240177193:C:T	OTOS	40	0.0192856	56	0.00929857	0.00172627	OTOS
chr10_2556	10	10:23419261:G:A	10:23438778:C:T	OTUD1	94	0.00186378	85	0.064045	0.00119763	OTUD1
chr10_2555	10	10:23408259:T:C	10:23417922:G:A	OTUD1	45	0.00088887	39	0.810235	0.00593151	OTUD1
chr10_2562	10	10:23464916:G:A	10:23466470:C:T	OTUD1	9	0.00201633	10	0.560404	0.00879739	OTUD1
chr3_2420	3	3:25844917:G:A	3:25849483:C:T	OXSM	18	0.000576522	21	0.175159	0.00103008	OXSM
chr14_6514	14	14:96619131:G:A	14:96633094:G:A	PAPOLA	89	0.0425274	103	0.00169126	0.000758079	PAPOLA
chr2_5398	2	2:60664880:G:C	2:60665258:G:A	PAPOLG	3	0.00260321	2	0.217211	0.0047938	PAPOLG
chr2_17524	2	2:222070646:G:A	2:222071213:G:A	PAX3	4	0.0237583	7	0.027726	0.005484	PAX3
chr1_11266	1	1:164070974:G:A	1:164095774:C:T	PBX1	109	0.000375534	140	0.924736	0.00311342	PBX1
chr2_6089	2	2:70099588:T:A	2:70101612:C:T	PCBP1	8	0.00344277	7	0.30711	0.00830202	PCBP1-AS1	PCBP1-AS1
chr10_4901	10	10:54772104:T:C	10:54773207:C:T	PCDH15	11	0.00168641	7	0.218851	0.00328641	PCDH15	PCDH15
chr13_3395	13	13:58023569:G:A	13:58025779:G:T	PCDH17	10	0.00187096	11	0.00363304	8.77e-05	PCDH17
chr4_11793	4	4:137619618:A:T	4:137669215:C:T	PCDH18	202	0.00362946	250	0.258413	0.00747681	PCDH18
chr4_3308	4	4:32791148:C:T	4:32814658:A:G	PCDH7	113	0.00765665	141	0.059977	0.0039888	.
chr4_3140	4	4:30353271:C:T	4:30359863:T:C	PCDH7	32	0.0215298	42	0.0291857	0.0052609	PCDH7
chr4_3310	4	4:32817839:T:C	4:32831905:G:A	PCDH7	59	0.0380175	62	0.0213907	0.00659889	.
chr4_3110	4	4:29802426:C:G	4:29811344:A:T	PCDH7	43	0.00224529	39	0.3692	0.00671071	PCDH7
chr4_3166	4	4:30589986:C:T	4:30593636:A:C	PCDH7	27	0.028644	27	0.0316622	0.00726038	PCDH7
chr13_3940	13	13:65416119:T:C	13:65418704:A:G	PCDH9	11	0.0363527	7	0.0107581	0.00345977	.
chr10_7735	10	10:91076989:G:A	10:91078928:G:A	PCGF5	13	0.0104249	10	0.0556705	0.0049051	PCGF5
chr9_4548	9	9:75522243:A:G	9:75549673:G:A	PCSK5	139	0.0139679	142	0.07135	0.00788433	PCSK5
chr3_3157	3	3:34148036:C:T	3:34148379:A:G	PDCD6IP	6	0.00616073	4	0.0660547	0.0035839	LINC01811	LINC01811
chr7_3383	7	7:31731110:A:T	7:31731432:C:G	PDE1C	3	0.0181111	1	0.020597	0.00331772	PPP1R17
chr4_16006	4	4:185482169:C:A	4:185490427:A:C	PDLIM3	39	0.00337708	52	0.0039489	0.000163031	CCDC110
chr3_6292	3	3:73525579:T:C	3:73534140:A:G	PDZRN3	43	0.00399915	16	0.042241	0.00163624	PDZRN3	PDZRN3
chr22_222	22	22:18107786:C:T	22:18124179:C:T	PEX26	85	0.0267579	66	0.0405365	0.00848915	TUBA8;PEX26	TUBA8;PEX26
chr7_6854	7	7:77961776:T:A	7:77975940:T:C	PHTF2	58	0.00133084	91	0.0740874	0.00100811	PHTF2
chr7_6851	7	7:77891878:G:C	7:77908084:C:T	PHTF2	62	0.0076547	61	0.121171	0.00740442	PHTF2	PHTF2
chr7_6852	7	7:77910342:A:G	7:77918352:C:T	PHTF2	40	0.0104212	38	0.0959395	0.00790638	PHTF2	PHTF2
chr8_6882	8	8:74734172:A:T	8:74748446:A:C	PI15	56	0.000962891	46	0.427328	0.0036192	MIR2052HG	MIR2052HG
chr11_7480	11	11:85953356:C:G	11:85967255:T:C	PICALM	70	0.00660153	73	0.0574247	0.00336547	PICALM	PICALM
chr16_7457	16	16:88736654:C:T	16:88736872:C:T	PIEZO1	8	0.0263575	7	0.0147417	0.00343989	PIEZO1	PIEZO1
chr12_2928	12	12:32899854:A:T	12:32902832:C:T	PKP2	11	0.00126932	12	0.164869	0.00198219	PKP2
chr20_901	20	20:8187923:A:G	20:8194574:A:G	PLCB1	57	0.000618971	42	0.0959448	0.000637308	PLCB1	PLCB1
chr20_906	20	20:8201376:G:A	20:8204529:C:G	PLCB1	24	0.00778559	10	0.067979	0.00452199	PLCB1	PLCB1
chr10_7991	10	10:94233599:C:T	10:94239221:T:C	PLCE1	26	0.0194715	26	0.0104374	0.00193094	PLCE1	PLCE1
chr3_9282	3	3:111786893:C:G	3:111832222:A:G	PLCXD2	145	0.00341231	223	0.204049	0.00575807	PHLDB2;PLCXD2	PHLDB2;PLCXD2
chr12_1806	12	12:19411707:C:T	12:19412193:A:T	PLEKHA5	2	0.00249204	3	0.32835	0.00663474	AEBP2	AEBP2
chr11_6350	11	11:73660290:G:A	11:73664192:A:G	PLEKHB1	13	0.00110291	17	0.683956	0.00617779	PLEKHB1	PLEKHB1
chr1_1306	1	1:11926432:G:A	1:11941823:T:C	PLOD1	99	0.0185329	98	0.0530111	0.00778635	PLOD1	PLOD1
chr9_9904	9	9:137516309:G:C	9:137516958:C:G	PNPLA7	4	0.0127737	6	0.055147	0.00581728	PNPLA7	PNPLA7
chr20_2568	20	20:32242054:G:A	20:32261209:C:T	POFUT1	100	0.0377237	70	0.0221198	0.00674959	KIF3B
chr15_3048	15	15:57774538:C:T	15:57777280:C:G	POLR2M	18	0.00623965	17	0.0223753	0.00137892	POLR2M	POLR2M
chr7_5094	7	7:53274937:G:A	7:53276481:C:A	POM121L12	15	0.0353849	23	0.00410068	0.00142753	POM121L12
chr7_5117	7	7:53503515:G:T	7:53504546:G:A	POM121L12	7	0.00381998	6	0.100768	0.00341142	POM121L12
chr3_3875	3	3:43120426:T:G	3:43123273:C:T	POMGNT2	28	0.00146773	13	0.0378145	0.000599367	POMGNT2
chr7_10383	7	7:125080831:A:G	7:125082602:A:G	POT1	14	0.0354437	10	0.00162091	0.000618436	POT1-AS1	POT1-AS1
chr2_8402	2	2:104904605:C:T	2:104935589:T:C	POU3F3	126	0.0452114	110	0.00495786	0.00210774	POU3F3
chr2_8399	2	2:104861520:C:T	2:104866520:C:T	POU3F3	19	0.000924692	16	0.358642	0.0029885	LINC01159	LINC01159
chr8_11078	8	8:127178010:G:A	8:127192150:C:A	POU5F1B	92	0.000945263	84	0.100596	0.000975688	CASC19;PCAT1	CASC19;PCAT1
chr8_11066	8	8:127074048:G:A	8:127074092:A:G	POU5F1B	2	0.00588422	2	0.0183863	0.00109613	CASC19;PCAT1	CASC19;PCAT1
chr8_11077	8	8:127176601:C:T	8:127177365:T:C	POU5F1B	6	0.0388228	7	0.00818224	0.00287624	CASC19;PCAT1	CASC19;PCAT1
chr4_2606	4	4:23621330:G:T	4:23626039:A:G	PPARGC1A	26	0.000656325	40	0.495118	0.00293496	PPARGC1A
NA	1	1:148367938:C:T	1:148367938:C:T	PPIAL4G	1	0.000577091	NA	NA	0.000577091	LINC01138	LINC01138
chr15_1943	15	15:43544902:G:A	15:43551133:A:C	PPIP5K1	30	0.0040751	16	0.21172	0.00694999	PPIP5K1	PPIP5K1
chr3_13079	3	3:160863117:C:T	3:160885665:G:A	PPM1L	108	0.0002394	98	0.474193	0.0011447	PPM1L	PPM1L
chr7_9596	7	7:113990679:T:C	7:113994349:C:A	PPP1R3A	14	0.0227097	20	0.034505	0.0063876	PPP1R3A	PPP1R3A
chr1_14905	1	1:212322439:A:T	1:212352093:G:A	PPP2R5A	89	0.00131964	122	0.734278	0.00769301	PPP2R5A	PPP2R5A
chr4_10380	4	4:120747477:G:T	4:120764044:A:G	PRDM5	69	0.0261724	79	0.0304346	0.00648009	PRDM5	PRDM5
chr5_2351	5	5:23371426:A:G	5:23374259:A:T	PRDM9	20	0.00226407	28	0.079372	0.0017295	PRDM9
chr16_2602	16	16:23824323:C:T	16:23838046:A:G	PRKCB	44	0.0192629	71	0.0488586	0.00749952	PRKCB	PRKCB
chr14_3583	14	14:61176726:A:G	14:61188023:C:G	PRKCH	53	2.51e-05	53	0.0210692	8.17e-06	PRKCH	PRKCH
chr14_3574	14	14:61141700:G:A	14:61145227:C:T	PRKCH	28	0.00217315	15	0.0986912	0.00202617	TMEM30B
chr10_800	10	10:6422747:T:C	10:6448556:G:A	PRKCQ	146	0.0438693	153	0.0200733	0.00707556	PRKCQ	PRKCQ
chr11_1952	11	11:20465907:G:A	11:20466265:A:T	PRMT3	2	0.00223585	4	0.259447	0.00490307	PRMT3	PRMT3
chr3_6140	3	3:72063390:C:A	3:72070617:G:T	PROK2	38	0.0262234	38	0.0236193	0.0051946	LINC00877	LINC00877
chr1_15039	1	1:213989805:C:T	1:214008691:G:A	PROX1	62	0.0278124	61	0.0233216	0.00540999	PROX1	PROX1
chr19_4791	19	19:49593880:A:G	19:49600226:T:G	PRR12	28	0.0176326	32	0.000524003	0.000116344	PRR12	PRR12
chr7_3196	7	7:29544887:C:T	7:29556655:G:A	PRR15	32	0.010061	57	0.0621803	0.0052405	PRR15
chr22_2637	22	22:44826783:C:T	22:44826783:C:T	PRR5-ARHGAP8	1	0.0177346	1	0.0131798	0.00218811	ARHGAP8;PRR5-ARHGAP8	ARHGAP8;PRR5-ARHGAP8
chr9_4781	9	9:78865526:T:C	9:78870138:C:T	PSAT1	18	0.00606079	27	0.0145723	0.000912741	PSAT1
chr19_4121	19	19:43140450:C:A	19:43140576:G:A	PSG5	2	0.0186557	2	0.0381832	0.00587461	PSG5
chr13_152	13	13:19734828:A:G	13:19748011:C:T	PSPC1	74	0.00033335	82	0.805862	0.00247739	RN7SL166P;PSPC1	RN7SL166P;PSPC1
chr13_155	13	13:19767207:T:C	13:19778025:C:T	PSPC1	53	0.000587787	50	0.886409	0.00445978	PSPC1	PSPC1
chr13_159	13	13:19798626:A:G	13:19801655:T:C	PSPC1	18	0.00112203	16	0.774359	0.00699283	PSPC1
chr10_7506	10	10:88007711:G:C	10:88013509:A:G	PTEN	41	0.00478068	47	0.0591658	0.00259393	KLLN
chr3_4155	3	3:46887049:G:T	3:46890110:G:A	PTH1R	13	0.00184169	10	0.447171	0.00667233	PTH1R	PTH1R
chr9_6128	9	9:94065371:A:C	9:94088789:G:A	PTPDC1	70	0.00112621	75	0.462492	0.00445861	PTPDC1	PTPDC1
chr3_4184	3	3:47384758:C:T	3:47448392:G:A	PTPN23	151	0.00144633	146	0.194088	0.00257645	PTPN23;SCAP	PTPN23;SCAP
chr9_1193	9	9:9537170:G:A	9:9537965:G:A	PTPRD	6	0.041894	6	0.000705557	0.000337829	PTPRD	PTPRD
chr20_3295	20	20:42324057:T:C	20:42336802:G:A	PTPRT	67	0.00370579	68	0.137205	0.00436463	PTPRT	PTPRT
chr22_1905	22	22:36859455:C:T	22:36871917:G:A	PVALB	78	0.0192604	78	0.00989148	0.00182242	NCF4;NCF4-AS1	NCF4;NCF4-AS1
chr3_4925	3	3:58330251:C:T	3:58331763:G:C	PXK	7	0.0135798	3	0.0142648	0.0018498	PXK
chr3_4932	3	3:58366196:C:A	3:58368612:G:T	PXK	18	0.0314435	14	0.0269715	0.00684614	PXK	PXK
chr3_11502	3	3:141255870:A:T	3:141275929:C:T	PXYLP1	99	0.0106694	119	0.0887056	0.00753627	PXYLP1	PXYLP1
chr3_15689	3	3:191618284:C:T	3:191619193:A:T	PYDC2	7	0.00542034	3	0.0617508	0.00301314	PYDC2
chr11_7625	11	11:87756611:G:T	11:87757652:G:A	RAB38	5	0.00342155	10	0.239349	0.00663959	RAB38
chr2_10491	2	2:129572003:A:T	2:129615879:G:A	RAB6C	165	0.0231253	211	0.0229825	0.00453874	RAB6C
chr20_157	20	20:1260559:A:T	20:1263476:G:A	RAD21L1	8	0.0184453	15	0.00165463	0.000347842	RAD21L1	RAD21L1
chr14_4111	14	14:68116441:T:C	14:68119177:C:T	RAD51B	17	0.00361975	14	0.25683	0.00741932	RAD51B	RAD51B
chr20_1850	20	20:20395036:G:T	20:20398100:G:A	RALGAPA2	28	0.0116995	14	0.0684667	0.00651202	RALGAPA2	RALGAPA2
chr20_1849	20	20:20371189:C:T	20:20393900:C:A	RALGAPA2	128	0.00416969	113	0.228937	0.00759307	RALGAPA2	RALGAPA2
chr2_8756	2	2:108732885:G:A	2:108732970:C:T	RANBP2	3	0.000793635	3	0.00864764	8.85e-05	RANBP2	RANBP2
chr1_2153	1	1:21588891:G:A	1:21596141:C:T	RAP1GAP	38	0.00133167	47	0.190822	0.00235759	LINC02596	LINC02596
chr13_6514	13	13:97468391:C:T	13:97472431:T:A	RAP2A	17	0.00117686	17	0.619557	0.00599612	RAP2A	RAP2A
chr7_2572	7	7:22047572:T:C	7:22053545:C:G	RAPGEF5	26	0.00463932	27	0.0167698	0.000813902	CDCA7L
chr9_5130	9	9:82718796:C:T	9:82751890:G:T	RASEF	145	0.000185874	181	0.204202	0.000424312	RPS6P12	RPS6P12
chr4_7100	4	4:81442179:T:C	4:81444888:T:A	RASGEF1B	16	0.00158384	11	0.0226473	0.000403019	RASGEF1B	RASGEF1B
chr4_7102	4	4:81447737:C:T	4:81458902:T:C	RASGEF1B	51	0.00112696	55	0.684752	0.00630231	RASGEF1B	RASGEF1B
chr15_1560	15	15:38957783:C:T	15:38965714:C:G	RASGRP1	48	0.0293594	43	0.0217842	0.00534343	LINC02694	LINC02694
chr12_7063	12	12:85713164:A:G	12:85729039:T:C	RASSF9	90	0.0216852	91	0.000835608	0.000215967	RASSF9
chr16_756	16	16:5448954:G:A	16:5473552:T:A	RBFOX1	155	0.00281522	180	0.254585	0.0059063	RBFOX1	RBFOX1
chr16_926	16	16:6445896:A:G	16:6447073:G:A	RBFOX1	10	0.00551539	10	0.133667	0.00605453	RBFOX1	RBFOX1
chr12_9125	12	12:114013462:A:G	12:114021353:G:A	RBM19	28	0.0270242	35	0.0377067	0.00803878	RBM19
chr20_2858	20	20:35744572:A:G	20:35754756:C:T	RBM39	37	0.00179006	33	0.395166	0.0058386	RPF2P1	RPF2P1
chr2_7477	2	2:86366240:A:G	2:86369143:G:A	REEP1	11	0.0156426	13	0.0438846	0.00568668	REEP1
chr2_6893	2	2:78660134:C:T	2:78670052:A:G	REG3G	41	0.0222276	29	0.0401257	0.00715495	REG3G
chr15_6252	15	15:93502765:G:A	15:93547191:C:A	RGMA	166	0.00542911	249	0.0280645	0.00149154	RGMA
chr5_7730	5	5:98466295:A:G	5:98469103:C:A	RGMB	14	0.00801777	15	0.139577	0.00872362	RGMB
chr2_8653	2	2:107460355:G:A	2:107465734:G:A	RGPD4	22	0.0137351	32	0.00395687	0.000588051	LINC01885	LINC01885
chr1_13395	1	1:191996620:A:G	1:191996974:C:G	RGS18	3	0.0298107	4	0.0228303	0.0056438	LINC02770	LINC02770
chr9_7738	9	9:113678597:C:A	9:113684137:A:C	RGS3	30	0.0235183	34	0.0147589	0.0031121	ZNF618
chr21_2691	21	21:41679981:T:C	21:41680331:A:G	RIPK4	4	0.0139406	4	0.040431	0.00478021	LINC00111	LINC00111
chr9_5227	9	9:84029906:C:T	9:84040181:T:C	RMI1	39	0.00755043	37	0.0530543	0.00353418	RMI1
chr14_150	14	14:20786926:A:G	14:20792644:T:G	RNASE6	24	0.000753596	40	0.156626	0.00118558	RNASE6
NA	2	2:150367190:A:T	2:150367283:A:G	RND3	2	0.00882244	NA	NA	0.00882244	RND3
chr2_890	2	2:7856879:A:C	2:7859555:T:C	RNF144A	21	0.00574633	13	0.133601	0.00627386	ID2
chr3_6757	3	3:79531295:C:T	3:79532997:A:G	ROBO1	6	0.0335694	18	0.00562732	0.00180863	ROBO1	ROBO1
chr3_6710	3	3:78841789:A:T	3:78853708:C:T	ROBO1	38	0.000386084	46	0.541051	0.00197897	ROBO1	ROBO1
chr3_6818	3	3:80041222:A:G	3:80047314:C:T	ROBO1	29	0.0139596	20	0.0267607	0.00332193	ROBO1
NA	3	3:79503967:A:G	3:79503967:A:G	ROBO1	1	0.00614399	NA	NA	0.00614399	ROBO1	ROBO1
chr3_6581	3	3:77165807:A:G	3:77170269:C:T	ROBO2	29	0.00165966	25	0.193932	0.00291006	ROBO2	ROBO2
chr6_9730	6	6:117310138:C:T	6:117317950:C:T	ROS1	38	0.00190015	50	0.556971	0.00830898	ROS1	ROS1
chr12_9054	12	12:112812617:G:T	12:112815597:A:G	RPH3A	16	0.0173753	8	0.0551876	0.00762299	RPH3A	RPH3A
chr3_10529	3	3:128627655:C:T	3:128700758:G:A	RPN1	214	0.00369573	266	0.159452	0.00497162	POU5F1P6;RPN1	POU5F1P6;RPN1
chr10_6790	10	10:78427762:A:G	10:78434319:C:T	RPS24	41	0.000424752	27	0.887482	0.00334867	LINC00595	LINC00595
chr6_13856	6	6:166512368:G:A	6:166528025:A:G	RPS6KA2	83	0.0122898	115	0.0453807	0.00473596	RPS6KA2	RPS6KA2
chr1_14958	1	1:213299759:G:A	1:213302893:C:A	RPS6KC1	18	0.00047055	17	0.156093	0.00077261	RPS6KC1
chr2_1066	2	2:10135562:A:G	2:10156527:G:T	RRM2	104	0.00157457	94	0.52432	0.0066867	RRM2	RRM2
chr1_9334	1	1:113778778:T:C	1:113790978:G:A	RSBN1	38	0.0224415	35	0.0101471	0.00213766	RSBN1	RSBN1
chr3_12894	3	3:158214597:A:G	3:158218436:C:T	RSRC1	10	0.000659185	18	0.332652	0.00206674	RSRC1	RSRC1
chr3_12897	3	3:158229922:A:G	3:158298665:C:G	RSRC1	227	0.000625055	293	1	0.0052365	RSRC1	RSRC1
chr3_12901	3	3:158425291:G:A	3:158540111:G:A	RSRC1	273	0.00228461	399	0.46257	0.00829847	RSRC1	RSRC1
chr3_12893	3	3:158205669:A:G	3:158213327:G:A	RSRC1	18	0.00131927	33	0.813374	0.00840984	RSRC1	RSRC1
NA	3	3:46503220:T:C	3:46503470:C:T	RTP3	2	0.00821552	NA	NA	0.00821552	RTP3
chr1_2441	1	1:25060103:C:G	1:25060137:C:A	RUNX3	2	0.0366811	1	0.00915757	0.00302274	RUNX3
chr3_11013	3	3:134113827:T:C	3:134116948:T:C	RYK	13	0.00363143	10	0.0232297	0.000875666	RYK	RYK
chr1_8246	1	1:101418194:C:T	1:101448890:A:C	S1PR1	132	0.00792517	156	0.144246	0.00888697	S1PR1
chr20_4156	20	20:51817912:C:G	20:51818235:T:C	SALL4	3	0.00107763	3	0.160266	0.00166902	SALL4
chr6_12133	6	6:147690264:T:C	6:147691422:T:C	SAMD5	5	0.029725	6	0.0321425	0.00759892	SAMD5	SAMD5
chr20_2939	20	20:36965498:T:C	20:36975580:T:G	SAMHD1	38	0.00410441	22	0.0404806	0.00161208	SAMHD1
chr6_12167	6	6:148216577:C:T	6:148231086:C:T	SASH1	62	0.00489977	83	0.180567	0.00710462	SASH1
chr4_7182	4	4:82594424:A:T	4:82609252:C:T	SCD5	71	0.0209481	62	0.0168856	0.00316474	TMEM150C
chr14_1091	14	14:30690878:G:C	14:30697199:G:A	SCFD1	34	0.001169	33	0.165387	0.00184657	SCFD1	SCFD1
chr2_13300	2	2:166329012:T:C	2:166330996:A:G	SCN9A	13	0.00147463	7	0.71374	0.00826907	SCN1A-AS1;SCN9A	SCN1A-AS1;SCN9A
chr20_3523	20	20:45354133:T:G	20:45354133:T:G	SDC4	1	0.0247817	1	0.0198341	0.00423594	SDC4
chr17_5942	17	17:77165403:A:G	17:77182632:T:C	SEC14L1	86	0.0199669	94	0.00825323	0.00160026	SEC14L1	SEC14L1
chr1_12376	1	1:177940390:T:A	1:177940868:G:A	SEC16B	3	0.00421899	4	0.0112266	0.000519007	SEC16B;CRYZL2P-SEC16B	SEC16B;CRYZL2P-SEC16B
chr14_1753	14	14:39023391:T:A	14:39032954:G:A	SEC23A	32	0.00334562	37	0.143852	0.00415775	SEC23A	SEC23A
chr14_5193	14	14:81656737:C:T	14:81661078:T:C	SEL1L	27	0.00114811	29	0.62708	0.0059298	SEL1L
chr14_5231	14	14:82092582:A:C	14:82176770:C:T	SEL1L	407	0.015986	420	0.0712924	0.00886328	SEL1L
chr5_9324	5	5:117009957:G:C	5:117012632:G:A	SEMA6A	22	0.0215257	11	0.00599737	0.00128516	SEMA6A
chr16_656	16	16:4776483:G:C	16:4778041:G:C	SEPTIN12	9	0.000563607	11	0.00843012	6.3e-05	SEPTIN12	SEPTIN12
chr17_5994	17	17:77639976:T:C	17:77641244:T:C	SEPTIN9	11	0.0198809	8	0.00646715	0.00128046	SEPTIN9
chr2_17677	2	2:224045554:G:A	2:224050743:A:G	SERPINE2	22	0.0138386	17	0.037121	0.00440443	SERPINE2
chr22_889	22	22:26103918:C:A	22:26103962:C:T	SEZ6L	2	0.01807	2	0.0605628	0.00855534	SEZ6L
chr1_3413	1	1:37988185:C:T	1:37990208:G:A	SF3A3	8	0.031076	7	0.00577665	0.00172788	SF3A3	SF3A3
chr22_1328	22	22:31549381:G:A	22:31552176:C:T	SFI1	12	0.0174505	15	0.0595563	0.00817837	SFI1	SFI1
chr5_12515	5	5:156737279:A:G	5:156759968:G:A	SGCD	65	0.00152687	85	0.387626	0.00499067	SGCD	SGCD
chr13_466	13	13:22833141:T:C	13:22833566:C:T	SGCG	5	0.0471759	3	0.00337208	0.00155042	SGCG
chr8_2044	8	8:15051479:C:T	8:15056471:C:A	SGCZ	41	0.00251256	48	0.0392966	0.00100938	SGCZ	SGCZ
chr10_6989	10	10:80646872:T:C	10:80658176:G:A	SH2D4B	59	0.00352822	68	0.0514441	0.00174504	LINC02655	LINC02655
chr10_6984	10	10:80602530:G:C	10:80605073:G:A	SH2D4B	16	0.013335	19	0.0817866	0.0085298	SH2D4B	SH2D4B
chr2_18561	2	2:235062310:G:A	2:235070006:A:G	SH3BP4	46	0.0011078	45	0.476374	0.00451044	SH3BP4
chr9_8917	9	9:129030039:T:C	9:129030905:G:T	SH3GLB2	8	0.045893	6	0.0220051	0.00797594	SH3GLB2
chr7_13371	7	7:156099732:C:T	7:156101072:G:T	SHH	10	0.00382383	7	0.0389627	0.00146181	SHH
chr16_1838	16	16:13247866:A:G	16:13254475:T:C	SHISA9	39	0.00398272	32	0.101135	0.00355146	U91319.1	U91319.1
chr20_647	20	20:5726016:G:C	20:5741917:G:T	SHLD1	110	0.00940979	86	0.1104	0.00817532	GPCPD1
chr10_7436	10	10:87155877:G:A	10:87158473:T:C	SHLD2	4	0.00484476	2	0.116254	0.00477715	SHLD2	SHLD2
chr13_2552	13	13:45831667:G:A	13:45885630:A:G	SIAH3	240	0.0317722	280	0.0241524	0.0062714	SIAH3	SIAH3
chr20_420	20	20:3701637:C:T	20:3708305:A:G	SIGLEC1	39	0.0111316	49	0.0326348	0.00324057	SIGLEC1	SIGLEC1
chr17_3726	17	17:48372353:C:G	17:48395571:T:C	SKAP1	71	0.00462885	82	0.109792	0.0043628	SKAP1	SKAP1
chr3_10181	3	3:125104718:A:C	3:125105549:T:C	SLC12A8	3	0.00609368	2	0.0689659	0.0036876	SLC12A8	SLC12A8
chr4_2743	4	4:25571809:A:G	4:25579265:C:T	SLC34A2	57	0.00255793	55	0.0443879	0.00114487	SLC34A2
chr4_2748	4	4:25608154:G:A	4:25616679:G:C	SLC34A2	45	0.00350181	60	0.278946	0.00774732	SLC34A2
chr22_1276	22	22:30633001:C:A	22:30641006:A:C	SLC35E4	32	0.0049114	57	0.0489383	0.00224333	SLC35E4	SLC35E4
NA	11	11:125053113:C:T	11:125053156:A:T	SLC37A2	2	0.00179377	NA	NA	0.00179377	SLC37A2
chr12_4050	12	12:46197841:A:G	12:46198932:C:T	SLC38A1	7	0.0243288	5	0.0278548	0.00562255	SLC38A1	SLC38A1
chr4_6251	4	4:71086466:C:T	4:71086765:G:C	SLC4A4	3	0.000959636	2	0.159706	0.00149939	SLC4A4	SLC4A4
chr20_91	20	20:756253:C:T	20:757357:A:G	SLC52A3	3	0.0134418	11	0.0725302	0.00773431	SLC52A3
chr3_12862	3	3:157745355:A:G	3:157825230:G:A	SLC66A1L	282	0.000129203	322	0.239672	0.000352479	VEPH1
chr12_6956	12	12:84067601:T:C	12:84077166:G:A	SLC6A15	33	0.00190247	34	0.0413493	0.000822082	SLC6A15
chr4_11846	4	4:138368480:G:C	4:138374290:G:T	SLC7A11	32	0.0228288	34	0.0425095	0.00770311	LINC00499	LINC00499
chr14_4238	14	14:70142894:G:A	14:70144497:G:C	SLC8A3	9	0.0333697	8	0.0269104	0.00719771	SLC8A3	SLC8A3
chr1_12092	1	1:173600965:T:A	1:173615931:G:A	SLC9C2	54	0.0100586	31	0.0158061	0.0015496	ANKRD45;SLC9C2	ANKRD45;SLC9C2
chr15_6073	15	15:91795938:G:A	15:91822528:G:A	SLCO3A1	178	0.00519685	101	0.0157058	0.000849953	SLCO3A1
chr15_6074	15	15:91823649:C:T	15:91843794:G:A	SLCO3A1	109	0.00906828	65	0.0205717	0.00178842	SLCO3A1
chr15_6081	15	15:91854392:A:T	15:91865037:C:T	SLCO3A1	74	0.00496316	67	0.196179	0.0077255	SLCO3A1	SLCO3A1
chr10_8560	10	10:100881644:C:T	10:100895044:T:C	SLF2	60	0.0101438	60	0.0842202	0.00689021	SLF2
chr4_2224	4	4:19843316:G:C	4:19843714:T:C	SLIT2	5	0.0106608	2	0.0634681	0.00561489	SLIT2
chr3_3888	3	3:43218434:G:T	3:43235833:T:C	SNRK	92	0.000723889	88	0.731545	0.00452426	SNRK
chr15_7064	15	15:101294258:G:A	15:101297203:C:G	SNRPA1	21	0.0207774	17	0.0219572	0.00396566	SNRPA1;PCSK6	SNRPA1;PCSK6
chr6_13045	6	6:157724262:G:A	6:157751127:A:G	SNX9	102	0.00244031	139	0.00657902	0.000193292	SNX9	SNX9
chr6_8991	6	6:107488509:T:A	6:107489371:G:A	SOBP	6	0.0111896	3	0.0213403	0.00223027	SOBP
chr6_8990	6	6:107465615:G:A	6:107487075:T:C	SOBP	115	0.0308122	104	0.0364308	0.00874684	SOBP
chr17_6066	17	17:78304249:C:T	17:78306342:G:A	SOCS3	13	0.0105299	21	0.0463045	0.0042059	SOCS3
chr21_1874	21	21:31666119:G:A	21:31671566:C:G	SOD1	19	0.0142349	23	0.0294277	0.00367705	SOD1;SCAF4	SOD1;SCAF4
chr8_2805	8	8:22549313:G:A	8:22556549:T:G	SORBS3	36	0.00302319	20	0.0978528	0.00269965	SORBS3	SORBS3
chr10_9032	10	10:107122308:T:C	10:107127595:T:C	SORCS1	28	0.00356981	23	0.0491657	0.00169331	SORCS1	SORCS1
chr2_735	2	2:6129620:C:T	2:6143414:A:C	SOX11	80	0.00494927	110	0.0346204	0.00165723	SOX11
chr2_733	2	2:6124264:C:T	2:6127115:C:T	SOX11	24	0.00704779	23	0.0249218	0.00169444	SOX11
chr2_736	2	2:6144337:C:T	2:6152021:C:T	SOX11	44	0.00841906	74	0.0448017	0.00335048	SOX11
chr2_600	2	2:4880173:C:T	2:4881422:C:T	SOX11	10	0.0175	10	0.0252877	0.00386023	SOX11
chr2_742	2	2:6165767:C:T	2:6175162:A:G	SOX11	64	0.00379393	59	0.214736	0.00660937	SOX11
chr7_6125	7	7:68285823:C:T	7:68288539:C:T	SPDYE21P	13	0.0053455	21	0.00898312	0.000525519	.
chr2_17996	2	2:228532101:G:C	2:228537022:C:T	SPHKAP	28	0.00279368	24	0.340898	0.00757751	LINC01807	LINC01807
chr8_4543	8	8:46207768:C:T	8:46210513:C:T	SPIDR	31	0.00429969	28	0.0868124	0.00331954	.
chr3_4253	3	3:48339908:C:G	3:48348586:T:G	SPINK8	33	0.0181214	36	0.00350235	0.000676877	SPINK8
chr18_1297	18	18:12453279:T:C	18:12456416:T:C	SPIRE1	15	0.00212121	12	0.0885893	0.00180014	SPIRE1	SPIRE1
chr4_14257	4	4:167060530:T:C	4:167062293:G:A	SPOCK3	5	0.00626717	7	0.0303783	0.00182132	SPOCK3	SPOCK3
chr15_1484	15	15:38317832:T:C	15:38326521:A:C	SPRED1	28	0.0169414	40	0.041111	0.0057595	SPRED1	SPRED1
chr1_1089	1	1:9304778:A:G	1:9311835:A:G	SPSB1	67	0.0114485	54	0.0615738	0.00582087	SPSB1	SPSB1
chr2_4875	2	2:54457256:C:T	2:54469896:A:G	SPTBN1	64	0.0383542	70	0.0246048	0.00751723	SPTBN1	SPTBN1
chr3_13120	3	3:161372367:T:C	3:161378115:T:C	SPTSSB	14	0.00184851	24	0.56264	0.00818361	SPTSSB	SPTSSB
chr3_10979	3	3:133802372:C:T	3:133804346:C:T	SRPRB	9	0.00221939	7	0.152403	0.00304138	SRPRB	SRPRB
chr12_9516	12	12:118760561:G:C	12:118776725:A:G	SRRM4	71	0.0117264	67	0.000353263	5.55e-05	LINC02423;LINC02440	LINC02423;LINC02440
chr12_9519	12	12:118785904:G:A	12:118789737:A:T	SRRM4	16	0.000747538	26	0.0127432	0.000119661	LINC02439	LINC02439
chr2_8611	2	2:107104169:G:A	2:107122547:C:T	ST6GAL2	83	0.00732484	71	0.0752027	0.00468444	ST6GAL2
chr7_9817	7	7:116949135:G:C	7:116959097:C:T	ST7	31	0.00199336	28	0.462738	0.00736865	ST7-AS1;ST7;ST7-OT4	ST7-AS1;ST7;ST7-OT4
chr3_3322	3	3:36477232:G:A	3:36484852:G:A	STAC	49	0.00136208	61	0.0770225	0.00106615	STAC	STAC
chr5_8792	5	5:111567527:A:G	5:111575510:A:T	STARD4	35	0.0052875	55	0.105008	0.0047173	HMGN1P13;STARD4-AS1	HMGN1P13;STARD4-AS1
chr5_13826	5	5:173441392:C:T	5:173461374:T:C	STC2	91	0.0268719	77	0.011541	0.00281552	STC2
chr7_2736	7	7:23900837:G:C	7:23901045:G:A	STK31	3	0.0107599	3	0.0109282	0.00118155	STK31
chr7_2734	7	7:23896565:C:T	7:23898489:C:T	STK31	11	0.00911051	16	0.0295149	0.00247954	STK31
chr7_2737	7	7:23902434:T:C	7:23902820:A:G	STK31	4	0.0122113	7	0.0248213	0.00275866	STK31
chr4_663	4	4:5264914:G:A	4:5271095:G:T	STK32B	39	0.00862194	31	0.0888838	0.00626405	STK32B	STK32B
chr8_3182	8	8:27163980:A:T	8:27172731:G:A	STMN4	32	0.0387936	57	0.00748863	0.00265639	STMN4
chr15_4431	15	15:73973020:A:G	15:73976615:T:C	STOML1	26	0.00155128	26	0.470414	0.00600055	STOML1
chr6_11842	6	6:144197417:G:A	6:144200821:C:G	STX11	21	0.000873909	13	0.39082	0.00306774	TPT1P4	TPT1P4
chr11_5113	11	11:59782867:C:T	11:59819846:A:G	STX3	146	0.0124066	126	0.0811224	0.00795228	MRPL16;STX3	MRPL16;STX3
chr6_10831	6	6:132495624:T:A	6:132495624:T:A	STX7	1	0.0418671	1	0.0227866	0.007589	STX7	STX7
chr14_561	14	14:25061409:A:T	14:25062582:A:G	STXBP6	4	0.00949046	8	0.107959	0.00807726	STXBP6
chr7_4114	7	7:40236305:G:C	7:40331238:G:T	SUGCT	342	0.000256305	345	0.258588	0.000703977	SUGCT	SUGCT
chr7_4118	7	7:40367355:A:G	7:40389787:A:G	SUGCT	82	0.000638161	85	0.117223	0.000785517	SUGCT	SUGCT
chr7_4119	7	7:40392161:A:C	7:40442830:G:A	SUGCT	168	0.00166435	142	0.0939751	0.00152701	SUGCT	SUGCT
chr7_4142	7	7:40883318:C:T	7:40885612:C:T	SUGCT	12	0.00426021	13	0.20049	0.00688893	SUGCT
chr2_8705	2	2:108207951:G:A	2:108212255:G:A	SULT1C3	25	0.00213601	30	0.0380984	0.000847672	LINC01594	LINC01594
chr22_1429	22	22:32548175:C:T	22:32584636:A:G	SYN3	142	0.0158316	196	0.0309962	0.00422983	Z82246.1;SYN3	Z82246.1;SYN3
chr6_7295	6	6:85831773:T:C	6:85847844:G:T	SYNCRIP	63	0.00650541	95	0.00158526	0.000128725	SYNCRIP
chr6_7335	6	6:86165835:A:G	6:86173224:A:C	SYNCRIP	30	0.013322	37	0.00824248	0.00111089	RAB1AP2	RAB1AP2
chr6_12538	6	6:152329249:G:C	6:152354799:C:T	SYNE1	92	0.0150083	150	0.0339221	0.00436964	SYNE1	SYNE1
chr6_13074	6	6:158059368:T:C	6:158065057:G:A	SYNJ2	37	0.00633751	25	0.112182	0.00586461	SYNJ2	SYNJ2
chr12_2988	12	12:33454340:C:G	12:33458548:C:T	SYT10	20	0.00272084	13	0.0888098	0.00225401	SYT10
chr12_2976	12	12:33295215:A:G	12:33303528:A:G	SYT10	28	0.0240904	40	0.0195038	0.00407039	SYT10
chr12_2971	12	12:33245830:C:G	12:33269798:G:A	SYT10	117	0.0207798	186	0.028502	0.00499374	SYT10
chr18_3242	18	18:43445726:T:C	18:43473303:T:A	SYT4	118	0.0136628	109	0.0650791	0.00713575	SYT4
chr6_13153	6	6:158677635:G:A	6:158683441:G:A	SYTL3	29	0.0176641	28	0.000116302	2.9e-05	SYTL3	SYTL3
chr6_10851	6	6:132577950:A:C	6:132578693:G:A	TAAR6	7	0.0164914	11	0.0286361	0.00408873	TAAR6
chr6_12262	6	6:149287217:T:G	6:149287322:A:T	TAB2	3	0.0488982	1	0.00724677	0.00316978	TAB2	TAB2
chr11_804	11	11:6611760:G:A	11:6624228:G:A	TAF10	59	0.0354317	46	0.00683229	0.00225769	TAF10;DCHS1;TPP1	TAF10;DCHS1;TPP1
chr22_3189	22	22:48957260:T:A	22:48959538:G:A	TAFA5	34	0.034937	32	0.00439562	0.00150212	FAM19A5
chr22_2986	22	22:47558781:C:T	22:47563679:T:C	TBC1D22A	38	0.0139794	33	0.0573251	0.00651447	TBC1D22A
chr4_9142	4	4:106263219:G:C	4:106286490:T:C	TBCK	85	0.0279325	76	0.0121724	0.00305547	TBCK	TBCK
chr12_9169	12	12:114468081:A:G	12:114488217:T:C	TBX5	125	0.0265356	93	0.0081296	0.00203676	TBX5
chr10_11010	10	10:130750278:C:T	10:130751489:A:G	TCERG1L	6	0.0125346	23	0.0425297	0.00455092	GLRX3
chr15_2981	15	15:57279726:G:A	15:57281685:T:C	TCF12	9	0.00247826	12	0.320496	0.00646386	TCF12	TCF12
chr13_3567	13	13:60514506:G:A	13:60516397:A:G	TDRD3	12	0.0290385	12	0.011146	0.00292455	TDRD3	TDRD3
chr13_3565	13	13:60508422:T:C	13:60510019:G:A	TDRD3	6	0.00200461	6	0.243203	0.00420549	TDRD3	TDRD3
chr5_13276	5	5:166311895:G:A	5:166315453:G:A	TENM2	21	0.00662168	17	0.163559	0.00847798	.
chr10_10529	10	10:125680752:T:A	10:125681232:A:T	TEX36	6	0.00182844	8	0.0786439	0.00141598	TEX36	TEX36
chr9_7806	9	9:114678984:A:C	9:114748883:C:A	TEX48	231	0.0116251	317	0.0218669	0.00235835	TEX48	TEX48
chr6_1119	6	6:10352848:C:T	6:10355559:A:G	TFAP2A	15	0.00365094	13	0.27675	0.00797953	TFAP2A
chr6_4839	6	6:50573670:C:T	6:50583356:G:A	TFAP2D	46	0.0436175	36	0.00343939	0.00147088	TFAP2D
chr6_4841	6	6:50590700:A:G	6:50618561:T:C	TFAP2D	126	0.00712078	139	0.0369133	0.00242978	TFAP2D
chr15_1595	15	15:39239091:G:A	15:39239784:A:C	THBS1	5	0.00258359	7	0.0603191	0.00152204	THBS1
chr4_12989	4	4:152714409:G:A	4:152742555:G:A	TIGD4	107	0.00719884	131	0.123801	0.00715021	TMEM154
chr19_1347	19	19:10936537:C:T	19:10949661:T:C	TIMM29	45	0.0281334	35	0.0388437	0.00854467	TIMM29
chr3_12760	3	3:156677369:T:C	3:156704361:A:G	TIPARP	67	0.00199929	83	0.117686	0.00220106	TIPARP	TIPARP
chr9_4964	9	9:80687516:A:G	9:80741602:A:G	TLE1	222	0.00323363	397	0.131166	0.00371778	TLE1
chr9_4938	9	9:80436803:G:A	9:80441264:T:C	TLE4	33	0.00286048	31	0.148552	0.0037239	TLE4
chr20_306	20	20:2639110:C:T	20:2639681:A:G	TMC2	10	0.000673441	12	0.796058	0.00457355	TMC2	TMC2
chr3_10932	3	3:133195176:G:T	3:133219663:T:C	TMEM108	137	0.0359093	100	0.019298	0.00573405	TMEM108	TMEM108
chr4_13056	4	4:153611829:A:G	4:153660514:T:G	TMEM131L	239	0.00220266	273	0.337135	0.00609325	WDR45P1;TMEM131L	WDR45P1;TMEM131L
chr12_10549	12	12:128464472:G:A	12:128464607:A:T	TMEM132C	2	0.00407109	1	0.0243598	0.0010134	TMEM132C	TMEM132C
chr4_7175	4	4:82534244:T:C	4:82539288:G:A	TMEM150C	24	0.0238566	27	0.00876859	0.00198149	TMEM150C	TMEM150C
chr4_7176	4	4:82540420:T:C	4:82556495:T:A	TMEM150C	51	0.0215289	51	0.0295971	0.00532593	TMEM150C	TMEM150C
chr4_7174	4	4:82505219:A:T	4:82533369:A:G	TMEM150C	129	0.00890428	136	0.112329	0.00790918	TMEM150C	TMEM150C
chr4_12988	4	4:152706593:T:C	4:152713108:C:T	TMEM154	21	0.0117181	38	0.0647355	0.00620827	TMEM154
NA	2	2:667734:A:G	2:667801:C:A	TMEM18	2	0.005444	NA	NA	0.005444	TMEM18	TMEM18
chr1_1121	1	1:9617402:A:C	1:9624392:A:G	TMEM201	30	0.0300294	29	0.00276188	0.000862338	PIK3CD
chr14_4080	14	14:67484158:T:C	14:67517935:C:A	TMEM229B	129	0.004001	183	0.109431	0.00382389	TMEM229B	TMEM229B
chr21_657	21	21:19452772:T:C	21:19503240:T:A	TMPRSS15	210	0.0028562	298	0.0566037	0.00157306	.
chr21_655	21	21:19387054:G:A	21:19426398:C:T	TMPRSS15	180	0.0131676	220	0.0142927	0.00180258	.
chr21_658	21	21:19504517:G:A	21:19517072:C:G	TMPRSS15	53	0.0100295	78	0.0296969	0.00271604	.
chr21_660	21	21:19521503:G:C	21:19538207:G:A	TMPRSS15	96	0.00361595	130	0.11988	0.00379022	.
chr21_656	21	21:19427393:C:T	21:19451635:G:A	TMPRSS15	117	0.00772726	125	0.107137	0.00670303	.
chr11_10179	11	11:118119038:A:G	11:118119735:C:T	TMPRSS4	6	0.0197243	9	0.0327174	0.00538575	TMPRSS4	TMPRSS4
chr12_6878	12	12:83322370:A:G	12:83337331:A:G	TMTC2	51	0.00659622	99	0.0463618	0.00278062	TMTC2
chr1_10118	1	1:151151757:C:T	1:151154897:G:A	TNFAIP8L2	12	0.00514857	13	0.17184	0.00710458	TNFAIP8L2
chr6_4555	6	6:47328074:T:C	6:47332391:T:A	TNFRSF21	21	0.01128	25	0.076702	0.00696707	TNFRSF21
chr17_4169	17	17:54790708:C:T	17:54798588:A:G	TOM1L1	57	0.00121333	70	0.75306	0.00730786	TOM1L1
chr3_15474	3	3:189813300:C:T	3:189875089:G:T	TP63	272	0.0138348	318	0.0559906	0.00632331	MIR944;TP63	MIR944;TP63
chr12_6094	12	12:72066587:G:C	12:72073936:T:C	TPH2	44	0.0118847	29	0.0908163	0.00845263	TPH2	TPH2
chr7_12003	7	7:145289424:G:A	7:145292338:G:A	TPK1	17	0.00223011	16	0.141818	0.00286506	TPK1
chr6_10149	6	6:123442231:C:T	6:123443424:G:A	TRDN	6	0.00073514	6	0.151296	0.0011238	TRDN;TRDN-AS1	TRDN;TRDN-AS1
chr12_6162	12	12:72945542:C:A	12:72951742:G:A	TRHDE	34	0.0388697	28	0.000282869	0.000136537	TRHDE
chr12_6130	12	12:72740485:C:T	12:72743707:C:A	TRHDE	18	0.00290878	12	0.264193	0.00627932	TRHDE
chr12_6163	12	12:72952798:G:T	12:73035840:C:T	TRHDE	345	0.00692319	394	0.116258	0.00653946	TRHDE
chr8_10889	8	8:125665125:T:G	8:125669573:C:T	TRIB1	20	0.00684342	27	0.0159928	0.0011076	TRIB1
chr3_11454	3	3:140748057:G:A	3:140749061:C:T	TRIM42	11	0.0159618	8	0.0423393	0.00560895	TRIM42
chr11_4785	11	11:55299625:C:A	11:55302965:C:T	TRIM48	21	0.011005	15	0.0974227	0.00840351	TRIM48
chr15_2460	15	15:50609412:T:C	15:50636896:G:A	TRPM7	98	0.0338832	87	0.0301861	0.00806501	TRPM7	TRPM7
chr2_9877	2	2:122627178:A:G	2:122627178:A:G	TSN	1	0.00376731	1	0.286899	0.00846299	TSN
chr4_8497	4	4:98665156:G:A	4:98667235:G:A	TSPAN5	21	0.0019762	13	0.241908	0.00413318	TSPAN5
chr8_8561	8	8:97248340:A:T	8:97258742:C:T	TSPYL5	75	0.00191372	34	0.337271	0.0053866	TSPYL5
chr2_10579	2	2:130194757:A:C	2:130195842:A:G	TUBA3E	7	0.0263747	6	0.0158775	0.003676	TUBA3E	TUBA3E
chr9_5434	9	9:86313728:A:G	9:86323326:G:C	TUT7	38	0.00132123	37	0.0335011	0.000488013	TUT7	TUT7
chr14_2923	14	14:52392534:G:A	14:52404274:G:A	TXNDC16	56	0.0144164	51	0.0158278	0.00214155	PTGER2
chr14_2932	14	14:52508288:T:G	14:52523493:C:T	TXNDC16	52	0.0202656	65	0.0159546	0.00292187	TXNDC16	TXNDC16
chr7_13484	7	7:157104438:C:T	7:157109758:T:G	UBE3C	45	0.01454	48	0.0341968	0.00427932	UBE3C
chr7_13511	7	7:157232660:G:A	7:157233744:A:G	UBE3C	10	0.00112864	7	0.459791	0.00444403	UBE3C	UBE3C
chr1_11432	1	1:165828529:G:A	1:165837928:G:A	UCK2	59	0.000430711	55	0.343576	0.00145295	UCK2	UCK2
chr11_6377	11	11:73985330:C:T	11:74024330:A:G	UCP3	180	0.0082758	179	0.0272242	0.00211741	UCP3;C2CD3	UCP3;C2CD3
chr6_4037	6	6:41027829:G:A	6:41044342:T:C	UNC5CL	66	0.000892971	70	0.763923	0.00565528	UNC5CL;TSPO2;OARD1	UNC5CL;TSPO2;OARD1
chr22_2710	22	22:45265221:T:C	22:45266201:C:T	UPK3A	6	0.00516658	16	0.117087	0.00508778	UPK3A
chr19_2793	19	19:29051864:T:C	19:29062482:G:A	UQCRFS1	61	0.000547043	72	0.839297	0.0039881	UQCRFS1
chr1_4776	1	1:55520953:C:A	1:55531092:A:G	USP24	54	0.00335953	54	0.126401	0.00372174	USP24
chr21_312	21	21:16296642:C:T	21:16315593:C:G	USP25	108	0.00298453	84	0.196156	0.00494291	MIR99AHG	MIR99AHG
chr19_5813	19	19:57073424:T:A	19:57087646:C:T	USP29	72	0.00989775	71	0.0559343	0.00470526	USP29
chr11_6775	11	11:78208534:G:A	11:78221117:G:A	USP35	87	0.0167066	63	0.0186589	0.00282842	USP35;GAB2	USP35;GAB2
chr1_14738	1	1:209834935:G:A	1:209845697:C:T	UTP25	38	0.00932153	39	0.0421843	0.00347653	UTP25	UTP25
chr1_8206	1	1:100792966:G:A	1:100810578:G:A	VCAM1	108	0.0153044	83	0.0581799	0.00714451	VCAM1
chr6_4297	6	6:43754796:G:A	6:43776510:T:C	VEGFA	97	0.000654208	95	0.262059	0.00165805	VEGFA	VEGFA
chr9_357	9	9:2576591:T:C	9:2579575:C:T	VLDLR	20	0.00359287	21	0.115179	0.00363752	VLDLR-AS1	VLDLR-AS1
chr17_58	17	17:599945:T:C	17:603354:G:A	VPS53	22	0.00777888	31	0.145461	0.008808	VPS53	VPS53
chr14_6577	14	14:97728613:C:T	14:97743207:C:T	VRK1	67	0.00900222	84	0.103868	0.00745688	VRK1
chr3_16273	3	3:196558408:T:C	3:196560612:T:G	WDR53	11	0.00441406	13	0.25893	0.00888533	WDR53	WDR53
chr7_13812	7	7:158839932:C:A	7:158851362:A:G	WDR60	56	0.000491542	54	0.180961	0.000918623	WDR60
chr9_6052	9	9:93202529:G:A	9:93206128:G:A	WNK2	22	0.00136735	23	0.503657	0.00570273	WNK2	WNK2
chr16_5936	16	16:78259576:C:G	16:78261381:G:C	WWOX	16	0.00562639	19	0.0386505	0.00205143	WWOX	WWOX
chr16_6027	16	16:78833259:C:G	16:78857486:C:T	WWOX	218	0.00387794	204	0.062813	0.00227022	WWOX	WWOX
chr16_6075	16	16:79041990:G:T	16:79044434:A:G	WWOX	28	0.00241941	33	0.191531	0.00402082	WWOX	WWOX
chr16_5992	16	16:78637954:C:T	16:78638564:A:G	WWOX	11	0.0168381	7	0.0316029	0.00454368	WWOX	WWOX
chr22_44	22	22:16814100:C:T	22:16817917:C:T	XKR3	17	0.0193606	24	0.00362238	0.000740949	XKR3	XKR3
chr10_9181	10	10:108915552:T:A	10:108924538:T:A	XPNPEP1	33	0.0067126	32	0.0984684	0.00550053	.
chr18_77	18	18:740894:T:C	18:742891:A:T	YES1	7	0.0273263	8	0.018803	0.00440528	YES1	YES1
chr22_3341	22	22:49878570:C:A	22:49879281:C:T	ZBED4	5	0.0042865	7	0.0975895	0.00367252	ZBED4	ZBED4
chr6_3237	6	6:31882370:C:T	6:31896900:G:A	ZBTB12	53	0.00174685	72	0.401224	0.00579149	EHMT2;EHMT2-AS1	EHMT2;EHMT2-AS1
chr3_9493	3	3:114852389:G:A	3:114853576:A:C	ZBTB20	5	0.0033376	6	0.0893754	0.00271972	ZBTB20	ZBTB20
chr8_7133	8	8:78647924:C:T	8:78650618:G:C	ZC2HC1A	12	0.00118966	14	0.684583	0.00660743	ZC2HC1A
chr2_14770	2	2:186547738:A:G	2:186548533:C:T	ZC3H15	2	0.0153138	1	0.0478753	0.00602517	ITGAV
chr2_11860	2	2:145928351:A:C	2:145929926:A:G	ZEB2	8	0.0307059	6	0.0187297	0.004866	.
chr9_4344	9	9:72347147:C:G	9:72347880:A:G	ZFAND5	5	0.000663182	4	0.749232	0.0042767	LINC01504	LINC01504
chr8_11666	8	8:134268008:G:A	8:134278109:C:T	ZFAT	58	0.00761736	58	0.148691	0.0088155	ZFAT
chr12_6066	12	12:71659525:T:C	12:71661377:T:C	ZFC3H1	12	0.00949126	7	0.069782	0.00551034	ZFC3H1	ZFC3H1
chr20_3237	20	20:41200916:G:A	20:41222208:G:C	ZHX3	57	0.00148942	54	0.153732	0.00214819	ZHX3	ZHX3
chr13_169	13	13:19891210:G:C	13:19893962:A:C	ZMYM5	16	0.000201326	18	0.603501	0.0012169	ZMYM5
chr13_160	13	13:19802697:C:T	13:19823741:A:T	ZMYM5	97	0.000317817	123	0.954763	0.0027614	ST6GALNAC4P1;ZMYM5	ST6GALNAC4P1;ZMYM5
chr13_163	13	13:19834291:A:T	13:19882018:C:A	ZMYM5	230	0.0007579	230	0.736228	0.00473797	ZMYM5	ZMYM5
chr7_5882	7	7:64830847:G:T	7:64831027:G:A	ZNF138	3	0.0416216	2	0.0164531	0.00567456	ZNF138	ZNF138
chr16_5301	16	16:71507465:G:A	16:71534955:T:G	ZNF19	95	0.0180576	101	0.0507122	0.00732206	CHST4;ZNF19	CHST4;ZNF19
chr11_424	11	11:3497602:T:A	11:3501870:A:T	ZNF195	17	0.00199882	18	0.307441	0.00515869	ZNF195
chr6_7438	6	6:87145310:T:A	6:87172615:A:G	ZNF292	111	0.000829088	128	0.497553	0.00362734	ZNF292	ZNF292
chr10_4133	10	10:43931373:A:G	10:43934443:A:T	ZNF32	15	0.013334	16	0.0641593	0.00689861	LINC00841	LINC00841
chr19_5065	19	19:52054179:G:C	19:52059267:A:C	ZNF432	19	0.000276734	19	0.445255	0.00123236	ZNF432	ZNF432
chr9_7215	9	9:107022534:C:T	9:107026310:A:G	ZNF462	16	0.00147403	11	0.200698	0.00269971	ZNF462
chr16_7397	16	16:88376166:G:A	16:88380019:G:A	ZNF469	28	0.0189091	31	0.0504163	0.00758424	ZNF469
chr3_3993	3	3:44708804:T:C	3:44714903:C:A	ZNF502	42	0.0211156	33	0.0268697	0.00480819	SOCS5P3;ZNF502	SOCS5P3;ZNF502
chr3_4245	3	3:48286982:T:C	3:48292358:T:C	ZNF589	21	0.00382003	20	0.0124255	0.000520012	FCF1P2;NME6;ZNF589	FCF1P2;NME6;ZNF589
chr8_31	8	8:325720:G:C	8:328047:T:C	ZNF596	9	0.00131472	8	0.87146	0.00890428	FBXO25
chr5_9949	5	5:124165339:G:A	5:124214754:C:T	ZNF608	231	0.0294858	225	0.0254911	0.00615827	LINC01170	LINC01170
chr12_4238	12	12:48335029:G:A	12:48351143:G:C	ZNF641	49	0.0210646	64	0.0273024	0.00486602	ZNF641	ZNF641
chr2_14594	2	2:184020924:C:T	2:184035747:A:C	ZNF804A	51	0.0030519	64	0.113603	0.00310892	ZNF804A
chr19_2416	19	19:22402136:A:G	19:22402548:T:G	ZNF98	2	0.0472626	1	0.0113123	0.00456263	ZNF98	ZNF98
chr3_8524	3	3:102474523:T:C	3:102477808:G:A	ZPLD1	17	0.000102807	14	0.450116	0.000508141	ZPLD1	ZPLD1
chr3_8648	3	3:103751944:A:G	3:103786756:C:T	ZPLD1	119	0.0165692	191	0.0421077	0.00576834	.
chr3_8602	3	3:103075371:T:G	3:103079350:T:C	ZPLD1	22	0.00669621	29	0.107171	0.00591304	ZPLD1
chr3_8545	3	3:102604133:T:C	3:102604289:G:A	ZPLD1	4	0.0238969	1	0.0331352	0.00644641	ZPLD1
chr5_5141	5	5:61732356:T:A	5:61734297:T:C	ZSWIM6	7	0.00103224	12	0.145906	0.0014761	C5orf64;C5orf64-AS1	C5orf64;C5orf64-AS1
chr10_5077	10	10:56657272:G:A	10:56685990:A:T	ZWINT	134	0.0378104	189	0.00369638	0.00138023	ZWINT
chr10_5088	10	10:56721518:C:T	10:56723100:C:T	ZWINT	13	0.0359938	14	0.0177776	0.00534572	ZWINT
chr10_5108	10	10:56837415:T:C	10:56837606:T:C	ZWINT	4	0.017776	6	0.0393729	0.00578431	ZWINT

### Sheet: STable15
Supplementary Table 15. Functional enrichment of the top 1k regional-associated genes.
Terms are enriched via the Metascape functional enrichment tool. Subtable _annotation_ provides gene membership by gene for each term.
Subtable _enrichment_ provides clustered enrichment of terms where each enriched term is compared with potentially connecting terms with Kappa similarities above 0.3. Groups of terms are summarized by a term (Group_ID, Summary).
Enriched GO terms are clustered. Each cluster/group is identified by a GroupID, followed by a suffix _Summary or _Member. "_Summary" extracts the most representative "_Member" (best p-value) from the group.
GroupID	Category	Term	Description	LogP-value	Log (q-value)	InTerm_InList	Gene symbols
1_Summary	GO Biological Processes	GO:0097485	neuron projection guidance	-9.11403	-4.79493	32/282	DAB1,DCC,EPHA3,EPHA4,EPHA7,ETV1,FOXG1,GFRA2,GLI3,GPC1,LAMA2,PIK3CD,PRKCQ,NECTIN1,ROBO1,ROBO2,RYK,SHH,SPTBN1,VEGFA,SLIT2,NRXN3,GAB2,DPYSL4,DOK5,LHX9,LRTM1,DSCAML1,SEMA6A,CNTN4,EPHA6,LRTM2,ANK3,ADGRB1,CTNNA2,LLGL1,NCAM2,NTRK2,PICALM,NTNG1,COBL,TNFRSF21,RGMA,LRRC4C,KREMEN1,ID2,NFATC4,PTPRD,RAP2A,SOD1,KALRN,NSMF,SYT4,CORO1C,TMEM108,NUBPL,COL12A1,ITGAV,ITGB3,PROX1,CCR3,S1PR1,HGF,PDGFRA,STX3,THBS1,DYSF,CH25H,NRG3,MCU,BMP2,MYRF,FOXA1,LIG4,MAN2A1,SERPINE2,PRKCH,SOX11,TCF12,FZD1,NCOA1,MAGI2,ADGRL3,FGF20,CLSTN2,ZNF804A,IL34,PBX1,DLL1,CASZ1,CSMD3,NCK2,ABLIM2,ERBB4,IFT122,RPS6KA2,SCN9A,YES1,CLASP2,TUBA8,ADGRG6,TUBA3E,RGMB,TRIB1,CTDP1,RUNX3,EFEMP1,PKP2,TBX5,TLR4,TP63,SOCS1,TMEM131L,NOCT,JDP2,REG3G
1_Member	GO Biological Processes	GO:0097485	neuron projection guidance	-9.11403	-4.79493	32/282	DAB1,DCC,EPHA3,EPHA4,EPHA7,ETV1,FOXG1,GFRA2,GLI3,GPC1,LAMA2,PIK3CD,PRKCQ,NECTIN1,ROBO1,ROBO2,RYK,SHH,SPTBN1,VEGFA,SLIT2,NRXN3,GAB2,DPYSL4,DOK5,LHX9,LRTM1,DSCAML1,SEMA6A,CNTN4,EPHA6,LRTM2
1_Member	GO Biological Processes	GO:0007411	axon guidance	-8.58838	-4.63443	31/280	DAB1,DCC,EPHA3,EPHA4,EPHA7,ETV1,FOXG1,GFRA2,GLI3,GPC1,LAMA2,PIK3CD,PRKCQ,NECTIN1,ROBO1,ROBO2,RYK,SHH,SPTBN1,VEGFA,SLIT2,NRXN3,GAB2,DOK5,LHX9,LRTM1,DSCAML1,SEMA6A,CNTN4,EPHA6,LRTM2
1_Member	GO Biological Processes	GO:0061564	axon development	-8.01219	-4.44524	44/526	ANK3,ADGRB1,CTNNA2,DAB1,DCC,EPHA3,EPHA4,EPHA7,ETV1,FOXG1,GFRA2,GLI3,GPC1,LAMA2,LLGL1,NCAM2,NTRK2,PIK3CD,PRKCQ,NECTIN1,ROBO1,ROBO2,RYK,SHH,SPTBN1,VEGFA,PICALM,SLIT2,NRXN3,GAB2,NTNG1,COBL,TNFRSF21,DOK5,LHX9,RGMA,LRTM1,DSCAML1,SEMA6A,LRRC4C,KREMEN1,CNTN4,EPHA6,LRTM2
1_Member	GO Biological Processes	GO:0048667	cell morphogenesis involved in neuron differentiation	-7.67297	-4.19896	47/598	ANK3,ADGRB1,CTNNA2,DAB1,DCC,EPHA3,EPHA4,EPHA7,ETV1,FOXG1,GFRA2,GLI3,GPC1,ID2,LAMA2,LLGL1,NFATC4,NTRK2,PIK3CD,PRKCQ,PTPRD,NECTIN1,RAP2A,ROBO1,ROBO2,RYK,SHH,SOD1,SPTBN1,VEGFA,PICALM,KALRN,SLIT2,NRXN3,GAB2,NTNG1,COBL,NSMF,DOK5,LHX9,LRTM1,DSCAML1,SEMA6A,LRRC4C,CNTN4,EPHA6,LRTM2
1_Member	GO Biological Processes	GO:0007409	axonogenesis	-7.34224	-3.97738	40/478	ANK3,ADGRB1,CTNNA2,DAB1,DCC,EPHA3,EPHA4,EPHA7,ETV1,FOXG1,GFRA2,GLI3,GPC1,LAMA2,LLGL1,NTRK2,PIK3CD,PRKCQ,NECTIN1,ROBO1,ROBO2,RYK,SHH,SPTBN1,VEGFA,PICALM,SLIT2,NRXN3,GAB2,NTNG1,COBL,DOK5,LHX9,LRTM1,DSCAML1,SEMA6A,LRRC4C,CNTN4,EPHA6,LRTM2
1_Member	GO Biological Processes	GO:0120039	plasma membrane bounded cell projection morphogenesis	-6.96126	-3.66335	49/672	ANK3,ADGRB1,CTNNA2,DAB1,DCC,EPHA3,EPHA4,EPHA7,ETV1,FOXG1,GFRA2,GLI3,GPC1,LAMA2,LLGL1,NFATC4,NTRK2,PIK3CD,PRKCQ,PTPRD,NECTIN1,RAP2A,ROBO1,ROBO2,RYK,SHH,SPTBN1,SYT4,VEGFA,PICALM,KALRN,SLIT2,NRXN3,GAB2,DPYSL4,NTNG1,COBL,CORO1C,NSMF,DOK5,LHX9,LRTM1,DSCAML1,SEMA6A,LRRC4C,TMEM108,CNTN4,EPHA6,LRTM2
1_Member	GO Biological Processes	GO:0032990	cell part morphogenesis	-6.89301	-3.66335	50/696	ANK3,ADGRB1,CTNNA2,DAB1,DCC,EPHA3,EPHA4,EPHA7,ETV1,FOXG1,GFRA2,GLI3,GPC1,LAMA2,LLGL1,NFATC4,NTRK2,PIK3CD,PRKCQ,PTPRD,NECTIN1,RAP2A,ROBO1,ROBO2,RYK,SHH,SPTBN1,SYT4,VEGFA,PICALM,KALRN,SLIT2,NRXN3,GAB2,DPYSL4,NTNG1,COBL,CORO1C,NSMF,DOK5,LHX9,LRTM1,DSCAML1,SEMA6A,LRRC4C,TMEM108,NUBPL,CNTN4,EPHA6,LRTM2
1_Member	GO Biological Processes	GO:0048858	cell projection morphogenesis	-6.88331	-3.66335	49/676	ANK3,ADGRB1,CTNNA2,DAB1,DCC,EPHA3,EPHA4,EPHA7,ETV1,FOXG1,GFRA2,GLI3,GPC1,LAMA2,LLGL1,NFATC4,NTRK2,PIK3CD,PRKCQ,PTPRD,NECTIN1,RAP2A,ROBO1,ROBO2,RYK,SHH,SPTBN1,SYT4,VEGFA,PICALM,KALRN,SLIT2,NRXN3,GAB2,DPYSL4,NTNG1,COBL,CORO1C,NSMF,DOK5,LHX9,LRTM1,DSCAML1,SEMA6A,LRRC4C,TMEM108,CNTN4,EPHA6,LRTM2
1_Member	GO Biological Processes	GO:0048812	neuron projection morphogenesis	-6.83632	-3.66335	48/658	ANK3,ADGRB1,CTNNA2,DAB1,DCC,EPHA3,EPHA4,EPHA7,ETV1,FOXG1,GFRA2,GLI3,GPC1,LAMA2,LLGL1,NFATC4,NTRK2,PIK3CD,PRKCQ,PTPRD,NECTIN1,RAP2A,ROBO1,ROBO2,RYK,SHH,SPTBN1,SYT4,VEGFA,PICALM,KALRN,SLIT2,NRXN3,GAB2,DPYSL4,NTNG1,COBL,NSMF,DOK5,LHX9,LRTM1,DSCAML1,SEMA6A,LRRC4C,TMEM108,CNTN4,EPHA6,LRTM2
1_Member	GO Biological Processes	GO:0000904	cell morphogenesis involved in differentiation	-6.55598	-3.441	52/756	ANK3,ADGRB1,COL12A1,CTNNA2,DAB1,DCC,EPHA3,EPHA4,EPHA7,ETV1,FOXG1,GFRA2,GLI3,GPC1,ID2,ITGAV,ITGB3,LAMA2,LLGL1,NFATC4,NTRK2,PIK3CD,PRKCQ,PROX1,PTPRD,NECTIN1,RAP2A,ROBO1,ROBO2,RYK,SHH,SOD1,SPTBN1,VEGFA,PICALM,KALRN,SLIT2,NRXN3,GAB2,NTNG1,COBL,CORO1C,NSMF,DOK5,LHX9,LRTM1,DSCAML1,SEMA6A,LRRC4C,CNTN4,EPHA6,LRTM2
1_Member	GO Biological Processes	GO:0042330	taxis	-5.80727	-2.83059	45/651	CCR3,DAB1,DCC,S1PR1,EPHA3,EPHA4,EPHA7,ETV1,FOXG1,GFRA2,GLI3,GPC1,HGF,ID2,ITGAV,ITGB3,LAMA2,PDGFRA,PIK3CD,PRKCQ,NECTIN1,ROBO1,ROBO2,RYK,SHH,SPTBN1,STX3,THBS1,VEGFA,DYSF,CH25H,SLIT2,NRXN3,GAB2,DPYSL4,NRG3,DOK5,LHX9,LRTM1,DSCAML1,SEMA6A,MCU,CNTN4,EPHA6,LRTM2
1_Member	GO Biological Processes	GO:0051962	positive regulation of nervous system development	-5.72336	-2.78446	40/552	ADGRB1,BMP2,MYRF,DAB1,EPHA3,EPHA4,FOXG1,GLI3,HGF,FOXA1,ID2,LIG4,MAN2A1,NTRK2,SERPINE2,PRKCH,PROX1,PTPRD,ROBO1,ROBO2,SHH,SOX11,SYT4,TCF12,VEGFA,FZD1,NCOA1,KALRN,SLIT2,MAGI2,COBL,ADGRL3,NSMF,FGF20,LRTM1,SEMA6A,CLSTN2,ZNF804A,IL34,LRTM2
1_Member	GO Biological Processes	GO:0006935	chemotaxis	-5.47304	-2.57077	44/649	CCR3,DAB1,DCC,S1PR1,EPHA3,EPHA4,EPHA7,ETV1,FOXG1,GFRA2,GLI3,GPC1,HGF,ITGAV,ITGB3,LAMA2,PDGFRA,PIK3CD,PRKCQ,NECTIN1,ROBO1,ROBO2,RYK,SHH,SPTBN1,STX3,THBS1,VEGFA,DYSF,CH25H,SLIT2,NRXN3,GAB2,DPYSL4,NRG3,DOK5,LHX9,LRTM1,DSCAML1,SEMA6A,MCU,CNTN4,EPHA6,LRTM2
1_Member	GO Biological Processes	GO:0045664	regulation of neuron differentiation	-4.82457	-2.05671	43/667	BMP2,CTNNA2,DAB1,DCC,EPHA3,EPHA4,EPHA7,FOXG1,GLI3,HGF,FOXA1,ID2,NFATC4,NTRK2,PBX1,PROX1,PTPRD,RAP2A,ROBO1,ROBO2,RYK,SHH,SOX11,SYT4,TCF12,VEGFA,FZD1,NCOA1,KALRN,SLIT2,MAGI2,COBL,NSMF,FGF20,DLL1,CASZ1,RGMA,SEMA6A,LRRC4C,KREMEN1,ZNF804A,CSMD3,CNTN4
1_Member	GO Biological Processes	GO:0050769	positive regulation of neurogenesis	-4.67673	-1.94869	34/484	BMP2,DAB1,EPHA3,EPHA4,FOXG1,GLI3,HGF,FOXA1,ID2,LIG4,MAN2A1,NTRK2,SERPINE2,PRKCH,PROX1,PTPRD,ROBO1,ROBO2,SHH,SOX11,SYT4,TCF12,VEGFA,FZD1,NCOA1,KALRN,SLIT2,MAGI2,COBL,NSMF,FGF20,SEMA6A,ZNF804A,IL34
1_Member	KEGG Pathway	hsa04360	Axon guidance	-4.26026	-1.68354	17/175	DCC,EPHA3,EPHA4,EPHA7,NFATC4,PIK3CD,ROBO1,ROBO2,RYK,SHH,NCK2,SLIT2,NTNG1,SEMA6A,LRRC4C,ABLIM2,EPHA6
1_Member	GO Biological Processes	GO:0051961	negative regulation of nervous system development	-3.96546	-1.49145	24/317	DAB1,DCC,EPHA4,EPHA7,ERBB4,FOXG1,GLI3,ID2,NFATC4,PBX1,ROBO2,RYK,SHH,SOX11,SYT4,SLIT2,NRG3,TNFRSF21,DLL1,IFT122,RGMA,SEMA6A,KREMEN1,CNTN4
1_Member	Reactome Gene Sets	R-HSA-9675108	Nervous system development	-3.85349	-1.42087	36/577	ANK3,DAB1,DCC,EPHA3,EPHA4,EPHA7,GFRA2,GPC1,ITGAV,ITGB3,LAMA2,PIK3CD,PRKCQ,ROBO1,ROBO2,RPS6KA2,SCN9A,SPTBN1,YES1,NCK2,KALRN,SLIT2,GAB2,DPYSL4,CLASP2,TUBA8,DOK5,LHX9,RGMA,ADGRG6,DSCAML1,SEMA6A,ABLIM2,TUBA3E,EPHA6,RGMB
1_Member	GO Biological Processes	GO:0010720	positive regulation of cell development	-3.67503	-1.30531	35/567	BMP2,DAB1,EPHA3,EPHA4,FOXG1,GLI3,HGF,FOXA1,ID2,LIG4,MAN2A1,NTRK2,SERPINE2,PRKCH,PROX1,PTPRD,ROBO1,ROBO2,SHH,SOX11,SYT4,TCF12,VEGFA,FZD1,NCOA1,KALRN,SLIT2,MAGI2,TRIB1,COBL,NSMF,FGF20,SEMA6A,ZNF804A,IL34
1_Member	Reactome Gene Sets	R-HSA-422475	Axon guidance	-3.56964	-1.27991	34/552	ANK3,DAB1,DCC,EPHA3,EPHA4,EPHA7,GFRA2,GPC1,ITGAV,ITGB3,PIK3CD,PRKCQ,ROBO1,ROBO2,RPS6KA2,SCN9A,SPTBN1,YES1,NCK2,KALRN,SLIT2,GAB2,DPYSL4,CLASP2,TUBA8,DOK5,LHX9,RGMA,DSCAML1,SEMA6A,ABLIM2,TUBA3E,EPHA6,RGMB
1_Member	GO Biological Processes	GO:0010721	negative regulation of cell development	-3.47278	-1.225	24/342	DAB1,DCC,EPHA4,EPHA7,ERBB4,FOXG1,GLI3,ID2,NFATC4,PBX1,RYK,SHH,SOX11,SYT4,VEGFA,CTDP1,SLIT2,NRG3,CORO1C,DLL1,RGMA,SEMA6A,KREMEN1,CNTN4
1_Member	GO Biological Processes	GO:0050768	negative regulation of neurogenesis	-3.21131	-1.0445	21/294	DAB1,DCC,EPHA4,EPHA7,ERBB4,FOXG1,GLI3,ID2,NFATC4,PBX1,RYK,SHH,SOX11,SYT4,SLIT2,NRG3,DLL1,RGMA,SEMA6A,KREMEN1,CNTN4
1_Member	GO Biological Processes	GO:0045666	positive regulation of neuron differentiation	-2.83457	-0.794218	24/380	BMP2,DAB1,EPHA3,EPHA4,FOXG1,HGF,FOXA1,NTRK2,PROX1,PTPRD,ROBO1,ROBO2,SOX11,SYT4,TCF12,VEGFA,FZD1,NCOA1,KALRN,SLIT2,MAGI2,COBL,FGF20,ZNF804A
1_Member	GO Biological Processes	GO:0045596	negative regulation of cell differentiation	-2.75827	-0.746658	40/759	BMP2,RUNX3,DAB1,DCC,EPHA4,EPHA7,ERBB4,EFEMP1,FOXG1,GLI3,FOXA1,ID2,ITGAV,ITGB3,NFATC4,PBX1,PKP2,RYK,SHH,SOX11,SYT4,TBX5,TLR4,VEGFA,TP63,SOCS1,CTDP1,SLIT2,TRIB1,NRG3,TMEM131L,CORO1C,NOCT,DLL1,RGMA,SEMA6A,KREMEN1,JDP2,REG3G,CNTN4
1_Member	GO Biological Processes	GO:0045665	negative regulation of neuron differentiation	-2.62173	-0.661617	16/222	DAB1,DCC,EPHA4,EPHA7,FOXG1,GLI3,NFATC4,PBX1,RYK,SHH,SLIT2,DLL1,RGMA,SEMA6A,KREMEN1,CNTN4
1_Member	GO Biological Processes	GO:0010975	regulation of neuron projection development	-2.30675	-0.489453	28/512	CTNNA2,DAB1,DCC,EPHA3,EPHA4,EPHA7,HGF,NFATC4,NTRK2,PTPRD,RAP2A,ROBO1,ROBO2,RYK,SYT4,VEGFA,FZD1,KALRN,SLIT2,MAGI2,COBL,NSMF,RGMA,SEMA6A,LRRC4C,KREMEN1,ZNF804A,CSMD3
2_Summary	GO Biological Processes	GO:0001822	kidney development	-8.47642	-4.63443	31/283	ACAT1,BMP2,CYP26A1,EPHA4,EPHA7,GLI3,ID2,NID1,PBX1,PCSK5,PDGFRA,POU3F3,PROX1,ROBO2,SDC4,SHH,SOX11,TFAP2A,UPK3A,VEGFA,DCHS1,ALDH1A2,SLIT2,MAGI2,TIPARP,DLL1,PLCE1,CYP26B1,IRX1,FRAS1,ADAMTS16,FOXA1,TP63,COL11A1,COL12A1,S1PR1,EXT2,HGF,ITGB3,NFATC4,PKP2,RAP2A,ROBO1,RYK,TBX5,FZD1,SOCS3,GPC6,KDM5B,ANKRD6,CLASP2,COBL,MTHFD1L,C2CD3,BTBD7,IFT122,SALL4,EXOC4,PHLDB2,ARHGAP12,COL19A1
2_Member	GO Biological Processes	GO:0001822	kidney development	-8.47642	-4.63443	31/283	ACAT1,BMP2,CYP26A1,EPHA4,EPHA7,GLI3,ID2,NID1,PBX1,PCSK5,PDGFRA,POU3F3,PROX1,ROBO2,SDC4,SHH,SOX11,TFAP2A,UPK3A,VEGFA,DCHS1,ALDH1A2,SLIT2,MAGI2,TIPARP,DLL1,PLCE1,CYP26B1,IRX1,FRAS1,ADAMTS16
2_Member	GO Biological Processes	GO:0072001	renal system development	-8.15052	-4.44524	31/292	ACAT1,BMP2,CYP26A1,EPHA4,EPHA7,GLI3,ID2,NID1,PBX1,PCSK5,PDGFRA,POU3F3,PROX1,ROBO2,SDC4,SHH,SOX11,TFAP2A,UPK3A,VEGFA,DCHS1,ALDH1A2,SLIT2,MAGI2,TIPARP,DLL1,PLCE1,CYP26B1,IRX1,FRAS1,ADAMTS16
2_Member	GO Biological Processes	GO:0001655	urogenital system development	-7.98619	-4.44524	33/330	ACAT1,BMP2,CYP26A1,EPHA4,EPHA7,GLI3,FOXA1,ID2,NID1,PBX1,PCSK5,PDGFRA,POU3F3,PROX1,ROBO2,SDC4,SHH,SOX11,TFAP2A,UPK3A,VEGFA,TP63,DCHS1,ALDH1A2,SLIT2,MAGI2,TIPARP,DLL1,PLCE1,CYP26B1,IRX1,FRAS1,ADAMTS16
2_Member	GO Biological Processes	GO:0048729	tissue morphogenesis	-6.80616	-3.66314	49/680	BMP2,COL11A1,COL12A1,S1PR1,EPHA4,EPHA7,EXT2,GLI3,HGF,FOXA1,ITGB3,NFATC4,PBX1,PKP2,PROX1,RAP2A,ROBO1,ROBO2,RYK,SDC4,SHH,SOX11,TBX5,TFAP2A,VEGFA,FZD1,TP63,DCHS1,ALDH1A2,SOCS3,SLIT2,MAGI2,GPC6,KDM5B,ANKRD6,CLASP2,COBL,MTHFD1L,C2CD3,DLL1,BTBD7,IFT122,SALL4,EXOC4,IRX1,FRAS1,PHLDB2,ARHGAP12,ADAMTS16
2_Member	GO Biological Processes	GO:0002009	morphogenesis of an epithelium	-5.74276	-2.78538	40/551	BMP2,EPHA4,EPHA7,GLI3,HGF,FOXA1,NFATC4,PBX1,PROX1,RAP2A,RYK,SDC4,SHH,SOX11,TBX5,TFAP2A,VEGFA,FZD1,TP63,DCHS1,ALDH1A2,SOCS3,SLIT2,MAGI2,GPC6,KDM5B,ANKRD6,CLASP2,COBL,MTHFD1L,C2CD3,DLL1,BTBD7,IFT122,SALL4,IRX1,FRAS1,PHLDB2,ARHGAP12,ADAMTS16
2_Member	GO Biological Processes	GO:0072073	kidney epithelium development	-5.45852	-2.57077	17/142	ACAT1,BMP2,EPHA4,EPHA7,GLI3,PBX1,POU3F3,ROBO2,SDC4,SHH,VEGFA,DCHS1,SLIT2,MAGI2,DLL1,IRX1,ADAMTS16
2_Member	GO Biological Processes	GO:0072006	nephron development	-4.17312	-1.63217	15/144	ACAT1,BMP2,GLI3,NID1,PBX1,PDGFRA,POU3F3,SHH,VEGFA,DCHS1,MAGI2,DLL1,PLCE1,IRX1,ADAMTS16
2_Member	GO Biological Processes	GO:0001763	morphogenesis of a branching structure	-4.06899	-1.5628	18/199	BMP2,COL19A1,EPHA7,GLI3,HGF,FOXA1,NFATC4,PBX1,PROX1,SHH,VEGFA,TP63,DCHS1,SOCS3,SLIT2,KDM5B,BTBD7,ADAMTS16
2_Member	GO Biological Processes	GO:0060562	epithelial tube morphogenesis	-3.76067	-1.35005	24/327	BMP2,EPHA4,EPHA7,GLI3,FOXA1,NFATC4,PBX1,PROX1,SDC4,SHH,SOX11,VEGFA,FZD1,DCHS1,SLIT2,KDM5B,COBL,MTHFD1L,C2CD3,DLL1,IFT122,SALL4,IRX1,ADAMTS16
2_Member	GO Biological Processes	GO:0072080	nephron tubule development	-3.69528	-1.31569	11/93	ACAT1,BMP2,GLI3,PBX1,POU3F3,SHH,VEGFA,DCHS1,DLL1,IRX1,ADAMTS16
2_Member	GO Biological Processes	GO:0072009	nephron epithelium development	-3.64261	-1.29633	12/110	ACAT1,BMP2,GLI3,PBX1,POU3F3,SHH,VEGFA,DCHS1,MAGI2,DLL1,IRX1,ADAMTS16
2_Member	GO Biological Processes	GO:0061326	renal tubule development	-3.61304	-1.29633	11/95	ACAT1,BMP2,GLI3,PBX1,POU3F3,SHH,VEGFA,DCHS1,DLL1,IRX1,ADAMTS16
2_Member	GO Biological Processes	GO:0061138	morphogenesis of a branching epithelium	-3.51581	-1.24203	16/183	BMP2,GLI3,HGF,FOXA1,NFATC4,PBX1,PROX1,SHH,VEGFA,TP63,DCHS1,SOCS3,SLIT2,KDM5B,BTBD7,ADAMTS16
2_Member	GO Biological Processes	GO:0001657	ureteric bud development	-2.90275	-0.838182	10/98	BMP2,GLI3,PBX1,ROBO2,SDC4,SHH,VEGFA,DCHS1,SLIT2,ADAMTS16
2_Member	GO Biological Processes	GO:0072163	mesonephric epithelium development	-2.86896	-0.824015	10/99	BMP2,GLI3,PBX1,ROBO2,SDC4,SHH,VEGFA,DCHS1,SLIT2,ADAMTS16
2_Member	GO Biological Processes	GO:0072164	mesonephric tubule development	-2.86896	-0.824015	10/99	BMP2,GLI3,PBX1,ROBO2,SDC4,SHH,VEGFA,DCHS1,SLIT2,ADAMTS16
2_Member	GO Biological Processes	GO:0001823	mesonephros development	-2.73856	-0.732538	10/103	BMP2,GLI3,PBX1,ROBO2,SDC4,SHH,VEGFA,DCHS1,SLIT2,ADAMTS16
2_Member	GO Biological Processes	GO:0072078	nephron tubule morphogenesis	-2.62089	-0.661617	8/73	BMP2,GLI3,PBX1,SHH,VEGFA,DCHS1,IRX1,ADAMTS16
2_Member	GO Biological Processes	GO:0001658	branching involved in ureteric bud morphogenesis	-2.55124	-0.623064	7/59	BMP2,GLI3,PBX1,SHH,VEGFA,DCHS1,ADAMTS16
2_Member	GO Biological Processes	GO:0072088	nephron epithelium morphogenesis	-2.54658	-0.622868	8/75	BMP2,GLI3,PBX1,SHH,VEGFA,DCHS1,IRX1,ADAMTS16
2_Member	GO Biological Processes	GO:0061333	renal tubule morphogenesis	-2.47497	-0.581219	8/77	BMP2,GLI3,PBX1,SHH,VEGFA,DCHS1,IRX1,ADAMTS16
2_Member	GO Biological Processes	GO:0072028	nephron morphogenesis	-2.47497	-0.581219	8/77	BMP2,GLI3,PBX1,SHH,VEGFA,DCHS1,IRX1,ADAMTS16
2_Member	GO Biological Processes	GO:0060993	kidney morphogenesis	-2.44541	-0.565637	9/95	BMP2,GLI3,PBX1,SHH,VEGFA,DCHS1,IRX1,FRAS1,ADAMTS16
2_Member	GO Biological Processes	GO:0060675	ureteric bud morphogenesis	-2.31341	-0.489844	7/65	BMP2,GLI3,PBX1,SHH,VEGFA,DCHS1,ADAMTS16
2_Member	GO Biological Processes	GO:0072171	mesonephric tubule morphogenesis	-2.27668	-0.474771	7/66	BMP2,GLI3,PBX1,SHH,VEGFA,DCHS1,ADAMTS16
2_Member	GO Biological Processes	GO:0048754	branching morphogenesis of an epithelial tube	-2.00109	-0.32544	11/151	BMP2,GLI3,FOXA1,NFATC4,PBX1,SHH,VEGFA,DCHS1,SLIT2,KDM5B,ADAMTS16
3_Summary	GO Biological Processes	GO:0098742	cell-cell adhesion via plasma-membrane adhesion molecules	-7.60117	-4.18516	29/275	BMP2,CD6,DAB1,PCDH7,PTPRD,NECTIN1,ROBO1,ROBO2,VCAM1,DCHS1,GPC6,PTPRT,NTNG1,ADGRL3,CADM1,PTPN23,PCDH17,CDH20,PCDH18,DCHS2,DSCAML1,LRRC4C,CLSTN2,PCDH15,IGSF21,FAT3,LRFN5,CNTN4,IGSF11
3_Member	GO Biological Processes	GO:0098742	cell-cell adhesion via plasma-membrane adhesion molecules	-7.60117	-4.18516	29/275	BMP2,CD6,DAB1,PCDH7,PTPRD,NECTIN1,ROBO1,ROBO2,VCAM1,DCHS1,GPC6,PTPRT,NTNG1,ADGRL3,CADM1,PTPN23,PCDH17,CDH20,PCDH18,DCHS2,DSCAML1,LRRC4C,CLSTN2,PCDH15,IGSF21,FAT3,LRFN5,CNTN4,IGSF11
3_Member	GO Biological Processes	GO:0007156	homophilic cell adhesion via plasma membrane adhesion molecules	-5.65046	-2.7293	19/168	PCDH7,NECTIN1,ROBO1,ROBO2,DCHS1,PTPRT,CADM1,PTPN23,PCDH17,CDH20,PCDH18,DCHS2,DSCAML1,CLSTN2,PCDH15,IGSF21,FAT3,CNTN4,IGSF11
4_Summary	GO Biological Processes	GO:0050919	negative chemotaxis	-6.864	-3.66335	11/45	EPHA7,ITGAV,ITGB3,ROBO1,ROBO2,RYK,SLIT2,NRG3,LRTM1,SEMA6A,LRTM2,BMP2,COL11A1,S1PR1,ERBB4,GLI3,ID2,NFATC4,PCSK5,PDGFRA,PKP2,PROX1,SGCD,SGCG,SHH,SOX11,TBX5,VEGFA,FZD1,DCHS1,ALDH1A2,MBD2,CTDP1,CITED2,TAB2,C2CD3,FGF20,DLL1,NOX4,PLCE1,IFT122,SALL4,ADGRG6,BICC1,SGCZ,SPRED1,DIPK2A,NCK2,DCC,FOXG1,AGTPBP1,EPHA4,NPY,NTRK2,AGBL4,CLASP2,TP63,HGF,TFAP2A,MAGI2,GPC6,ANKRD6,BTBD7,FOXP2
4_Member	GO Biological Processes	GO:0050919	negative chemotaxis	-6.864	-3.66335	11/45	EPHA7,ITGAV,ITGB3,ROBO1,ROBO2,RYK,SLIT2,NRG3,LRTM1,SEMA6A,LRTM2
4_Member	GO Biological Processes	GO:0007507	heart development	-4.68713	-1.94869	39/589	BMP2,COL11A1,S1PR1,ERBB4,GLI3,ID2,NFATC4,PCSK5,PDGFRA,PKP2,PROX1,ROBO1,ROBO2,SGCD,SGCG,SHH,SOX11,TBX5,VEGFA,FZD1,DCHS1,ALDH1A2,MBD2,CTDP1,SLIT2,CITED2,TAB2,C2CD3,FGF20,DLL1,NOX4,PLCE1,IFT122,SALL4,ADGRG6,BICC1,SGCZ,SPRED1,DIPK2A
4_Member	GO Biological Processes	GO:0060412	ventricular septum morphogenesis	-4.07235	-1.5628	8/45	ID2,PROX1,ROBO1,ROBO2,SOX11,FZD1,SLIT2,CITED2
4_Member	GO Biological Processes	GO:0050923	regulation of negative chemotaxis	-3.88428	-1.43441	3/4	ROBO1,ROBO2,SLIT2
4_Member	Reactome Gene Sets	R-HSA-8985801	Regulation of cortical dendrite branching	-3.88428	-1.43441	3/4	ROBO1,ROBO2,NCK2
4_Member	GO Biological Processes	GO:0003281	ventricular septum development	-3.79406	-1.37258	10/76	ID2,PROX1,ROBO1,ROBO2,SOX11,TBX5,FZD1,SLIT2,CITED2,SALL4
4_Member	Reactome Gene Sets	R-HSA-428542	Regulation of commissural axon pathfinding by SLIT and ROBO	-3.71411	-1.32951	4/10	DCC,ROBO1,ROBO2,SLIT2
4_Member	GO Biological Processes	GO:0016199	axon midline choice point recognition	-3.49692	-1.23851	3/5	FOXG1,ROBO1,ROBO2
4_Member	GO Biological Processes	GO:0003007	heart morphogenesis	-3.47223	-1.225	20/261	BMP2,COL11A1,S1PR1,ID2,PKP2,PROX1,ROBO1,ROBO2,SHH,SOX11,TBX5,VEGFA,FZD1,DCHS1,ALDH1A2,SLIT2,CITED2,C2CD3,DLL1,ADGRG6
4_Member	GO Biological Processes	GO:0021772	olfactory bulb development	-3.31102	-1.10586	6/32	ERBB4,ID2,ROBO1,ROBO2,SLIT2,AGTPBP1
4_Member	GO Biological Processes	GO:0021953	central nervous system neuron differentiation	-3.28401	-1.09454	16/192	DCC,EPHA4,ERBB4,FOXG1,GLI3,NPY,NTRK2,PROX1,ROBO1,ROBO2,RYK,SHH,FZD1,SLIT2,AGTPBP1,AGBL4
4_Member	GO Biological Processes	GO:0021988	olfactory lobe development	-3.16333	-1.00559	6/34	ERBB4,ID2,ROBO1,ROBO2,SLIT2,AGTPBP1
4_Member	GO Biological Processes	GO:0060411	cardiac septum morphogenesis	-3.0857	-0.96104	9/77	ID2,PROX1,ROBO1,ROBO2,SOX11,TBX5,FZD1,SLIT2,CITED2
4_Member	GO Biological Processes	GO:0021889	olfactory bulb interneuron differentiation	-3.08072	-0.96104	4/14	ERBB4,ROBO1,ROBO2,SLIT2
4_Member	GO Biological Processes	GO:0016198	axon choice point recognition	-2.97396	-0.877567	3/7	FOXG1,ROBO1,ROBO2
4_Member	GO Biological Processes	GO:0003206	cardiac chamber morphogenesis	-2.9534	-0.872341	12/131	COL11A1,ID2,PKP2,PROX1,ROBO1,ROBO2,SOX11,TBX5,FZD1,SLIT2,CITED2,ADGRG6
4_Member	GO Biological Processes	GO:0003231	cardiac ventricle development	-2.9534	-0.872341	12/131	COL11A1,ID2,PKP2,PROX1,ROBO1,ROBO2,SOX11,TBX5,FZD1,SLIT2,CITED2,SALL4
4_Member	GO Biological Processes	GO:0003279	cardiac septum development	-2.9363	-0.86023	11/114	ID2,PCSK5,PROX1,ROBO1,ROBO2,SOX11,TBX5,FZD1,SLIT2,CITED2,SALL4
4_Member	GO Biological Processes	GO:0003156	regulation of animal organ formation	-2.89848	-0.838182	6/38	BMP2,ROBO1,ROBO2,SHH,TBX5,CITED2
4_Member	GO Biological Processes	GO:0021954	central nervous system neuron development	-2.88829	-0.834001	9/82	DCC,EPHA4,FOXG1,NPY,NTRK2,ROBO1,ROBO2,SLIT2,AGBL4
4_Member	GO Biological Processes	GO:0003205	cardiac chamber development	-2.8233	-0.78749	14/173	COL11A1,ID2,PCSK5,PKP2,PROX1,ROBO1,ROBO2,SOX11,TBX5,FZD1,SLIT2,CITED2,SALL4,ADGRG6
4_Member	Reactome Gene Sets	R-HSA-428890	Role of ABL in ROBO-SLIT signaling	-2.78036	-0.762287	3/8	ROBO1,SLIT2,CLASP2
4_Member	GO Biological Processes	GO:0021891	olfactory bulb interneuron development	-2.61478	-0.659286	3/9	ROBO1,ROBO2,SLIT2
4_Member	GO Biological Processes	GO:0003129	heart induction	-2.47037	-0.581219	3/10	BMP2,ROBO1,ROBO2
4_Member	GO Biological Processes	GO:0031290	retinal ganglion cell axon guidance	-2.4627	-0.57816	4/20	EPHA7,ROBO2,VEGFA,SLIT2
4_Member	GO Biological Processes	GO:0048645	animal organ formation	-2.4284	-0.553342	7/62	GLI3,ROBO1,ROBO2,SHH,TBX5,TP63,CITED2
4_Member	GO Biological Processes	GO:0003179	heart valve morphogenesis	-2.19588	-0.430571	6/52	BMP2,ROBO1,ROBO2,TBX5,DCHS1,SLIT2
4_Member	GO Biological Processes	GO:0021872	forebrain generation of neurons	-2.17098	-0.412975	7/69	ERBB4,FOXG1,GLI3,PROX1,ROBO1,ROBO2,SLIT2
4_Member	GO Biological Processes	GO:2000027	regulation of animal organ morphogenesis	-2.04817	-0.345016	16/255	BMP2,HGF,ROBO1,ROBO2,RYK,SHH,TBX5,TFAP2A,VEGFA,FZD1,MAGI2,GPC6,CITED2,ANKRD6,BTBD7,FOXP2
4_Member	GO Biological Processes	GO:0021879	forebrain neuron differentiation	-2.04004	-0.343583	6/56	ERBB4,FOXG1,PROX1,ROBO1,ROBO2,SLIT2
4_Member	Reactome Gene Sets	R-HSA-428540	Activation of RAC1	-2.03023	-0.343583	3/14	ROBO1,NCK2,SLIT2
5_Summary	GO Biological Processes	GO:0007420	brain development	-6.44869	-3.37364	51/741	ACAT1,ATP2B1,BMP2,CST3,CTNNA2,DAB1,S1PR1,EPHA7,ERBB4,FOXG1,GLI3,ID2,KCNC2,NPY,NTRK2,SERPINE2,POU3F3,PROX1,ROBO1,ROBO2,RYK,ATXN1,SHH,SLC6A3,SLC8A3,SYT4,FZD1,NCOA1,ALDH1A2,SYNJ2,SLIT2,NRG3,PPARGC1A,PLCB1,ADGRL3,AGTPBP1,SUN1,SEZ6L,CORO1C,C2CD3,DLL1,PCDH18,KIF27,DSCAML1,PTBP2,CCDC14,TMEM108,MCPH1,TFAP2D,FOXP2,CNTN4,PDGFRA,TIPARP
5_Member	GO Biological Processes	GO:0007420	brain development	-6.44869	-3.37364	51/741	ACAT1,ATP2B1,BMP2,CST3,CTNNA2,DAB1,S1PR1,EPHA7,ERBB4,FOXG1,GLI3,ID2,KCNC2,NPY,NTRK2,SERPINE2,POU3F3,PROX1,ROBO1,ROBO2,RYK,ATXN1,SHH,SLC6A3,SLC8A3,SYT4,FZD1,NCOA1,ALDH1A2,SYNJ2,SLIT2,NRG3,PPARGC1A,PLCB1,ADGRL3,AGTPBP1,SUN1,SEZ6L,CORO1C,C2CD3,DLL1,PCDH18,KIF27,DSCAML1,PTBP2,CCDC14,TMEM108,MCPH1,TFAP2D,FOXP2,CNTN4
5_Member	GO Biological Processes	GO:0060322	head development	-6.43747	-3.37364	53/784	ACAT1,ATP2B1,BMP2,CST3,CTNNA2,DAB1,S1PR1,EPHA7,ERBB4,FOXG1,GLI3,ID2,KCNC2,NPY,NTRK2,PDGFRA,SERPINE2,POU3F3,PROX1,ROBO1,ROBO2,RYK,ATXN1,SHH,SLC6A3,SLC8A3,SYT4,FZD1,NCOA1,ALDH1A2,SYNJ2,SLIT2,NRG3,PPARGC1A,PLCB1,ADGRL3,AGTPBP1,SUN1,SEZ6L,CORO1C,TIPARP,C2CD3,DLL1,PCDH18,KIF27,DSCAML1,PTBP2,CCDC14,TMEM108,MCPH1,TFAP2D,FOXP2,CNTN4
5_Member	GO Biological Processes	GO:0021537	telencephalon development	-5.88954	-2.89266	25/260	BMP2,DAB1,ERBB4,FOXG1,GLI3,ID2,NPY,NTRK2,POU3F3,PROX1,ROBO1,ROBO2,RYK,SHH,SLC8A3,NCOA1,SLIT2,NRG3,PLCB1,AGTPBP1,SUN1,CORO1C,TMEM108,MCPH1,FOXP2
5_Member	GO Biological Processes	GO:0030900	forebrain development	-4.54051	-1.83787	29/389	BMP2,DAB1,ERBB4,FOXG1,GLI3,ID2,KCNC2,NPY,NTRK2,POU3F3,PROX1,ROBO1,ROBO2,RYK,SHH,SLC6A3,SLC8A3,NCOA1,ALDH1A2,SLIT2,NRG3,PPARGC1A,PLCB1,AGTPBP1,SUN1,CORO1C,TMEM108,MCPH1,FOXP2
5_Member	GO Biological Processes	GO:0021987	cerebral cortex development	-3.90414	-1.44237	13/119	DAB1,FOXG1,GLI3,NPY,NTRK2,POU3F3,ROBO1,NCOA1,SLIT2,PLCB1,SUN1,MCPH1,FOXP2
5_Member	GO Biological Processes	GO:0021795	cerebral cortex cell migration	-3.31979	-1.11127	7/44	DAB1,FOXG1,GLI3,POU3F3,ROBO1,SLIT2,SUN1
5_Member	GO Biological Processes	GO:0021543	pallium development	-3.26799	-1.08561	15/174	DAB1,FOXG1,GLI3,NPY,NTRK2,POU3F3,PROX1,ROBO1,NCOA1,SLIT2,PLCB1,SUN1,TMEM108,MCPH1,FOXP2
5_Member	GO Biological Processes	GO:0022029	telencephalon cell migration	-3.2323	-1.05621	8/59	DAB1,FOXG1,GLI3,POU3F3,ROBO1,SLIT2,NRG3,SUN1
5_Member	GO Biological Processes	GO:0021885	forebrain cell migration	-3.08588	-0.96104	8/62	DAB1,FOXG1,GLI3,POU3F3,ROBO1,SLIT2,NRG3,SUN1
5_Member	GO Biological Processes	GO:0021799	cerebral cortex radially oriented cell migration	-2.59962	-0.647869	5/30	DAB1,FOXG1,GLI3,POU3F3,SUN1
5_Member	GO Biological Processes	GO:0021801	cerebral cortex radial glia guided migration	-2.23404	-0.455725	4/23	DAB1,FOXG1,GLI3,SUN1
5_Member	GO Biological Processes	GO:0022030	telencephalon glial cell migration	-2.23404	-0.455725	4/23	DAB1,FOXG1,GLI3,SUN1
6_Summary	GO Biological Processes	GO:0050808	synapse organization	-6.19431	-3.15395	35/431	ANK3,ADGRB1,CAST,CTNNA2,DGKB,EPHA4,EPHA7,ERBB4,GABRB2,NFATC4,NTRK2,PTPRD,NECTIN1,ROBO2,RYK,SLC8A3,FZD1,KALRN,NOS1AP,MAGI2,GPC6,NTNG1,PDZRN3,ADGRL3,SEZ6L,PCDH17,CNTN5,LRTM1,LRRC4C,CLSTN2,TMEM108,IGSF21,ZNF804A,LRFN5,LRTM2
6_Member	GO Biological Processes	GO:0050808	synapse organization	-6.19431	-3.15395	35/431	ANK3,ADGRB1,CAST,CTNNA2,DGKB,EPHA4,EPHA7,ERBB4,GABRB2,NFATC4,NTRK2,PTPRD,NECTIN1,ROBO2,RYK,SLC8A3,FZD1,KALRN,NOS1AP,MAGI2,GPC6,NTNG1,PDZRN3,ADGRL3,SEZ6L,PCDH17,CNTN5,LRTM1,LRRC4C,CLSTN2,TMEM108,IGSF21,ZNF804A,LRFN5,LRTM2
6_Member	GO Biological Processes	GO:0007416	synapse assembly	-5.13638	-2.2944	19/182	ADGRB1,EPHA7,ERBB4,GABRB2,NTRK2,PTPRD,NECTIN1,ROBO2,RYK,FZD1,MAGI2,GPC6,ADGRL3,PCDH17,CNTN5,LRTM1,CLSTN2,LRFN5,LRTM2
6_Member	GO Biological Processes	GO:0051963	regulation of synapse assembly	-4.38523	-1.73398	13/107	ADGRB1,EPHA7,NTRK2,PTPRD,NECTIN1,ROBO2,FZD1,GPC6,ADGRL3,LRTM1,CLSTN2,LRFN5,LRTM2
6_Member	GO Biological Processes	GO:0050807	regulation of synapse organization	-3.76426	-1.35005	19/229	ADGRB1,CTNNA2,DGKB,EPHA4,EPHA7,NFATC4,NTRK2,PTPRD,NECTIN1,ROBO2,FZD1,KALRN,GPC6,ADGRL3,LRTM1,CLSTN2,ZNF804A,LRFN5,LRTM2
6_Member	GO Biological Processes	GO:0050803	regulation of synapse structure or activity	-3.50437	-1.23851	19/240	ADGRB1,CTNNA2,DGKB,EPHA4,EPHA7,NFATC4,NTRK2,PTPRD,NECTIN1,ROBO2,FZD1,KALRN,GPC6,ADGRL3,LRTM1,CLSTN2,ZNF804A,LRFN5,LRTM2
6_Member	GO Biological Processes	GO:0051965	positive regulation of synapse assembly	-2.20549	-0.436614	7/68	ADGRB1,NTRK2,PTPRD,ADGRL3,LRTM1,CLSTN2,LRTM2
7_Summary	GO Biological Processes	GO:0048598	embryonic morphogenesis	-5.98126	-2.96318	43/600	ACVR2A,COL8A1,COL11A1,COL12A1,ETS2,EXT2,EFEMP1,FOXG1,GLI3,ID2,ITGAV,ITGB3,PBX1,PDGFRA,PROX1,SDC4,SHH,SOD1,SOX11,TBX5,TFAP2A,FZD1,TP63,NCOA1,ALDH1A2,SOCS3,CLASP2,COBL,MTHFD1L,C2CD3,DLL1,CHST11,SOBP,WDR60,IFT122,CYP26B1,SALL4,DSCAML1,EXOC4,IRX1,FRAS1,PHLDB2,MYO3B,APBA2,BMP2,C6,FOXA1,LIG4,MAN2A1,MSH2,PCSK5,PTH1R,VEGFA,DCHS1,HS6ST1,SLC34A2,DMRT2,BRK1,ZFAT,DHX35,KBTBD8,FERD3L,MBD2,CITED2,KREMEN1,BMP3,RUNX3,COL19A1,NPR3,RYK,TIPARP,WWOX,MCPH1
7_Member	GO Biological Processes	GO:0048598	embryonic morphogenesis	-5.98126	-2.96318	43/600	ACVR2A,COL8A1,COL11A1,COL12A1,ETS2,EXT2,EFEMP1,FOXG1,GLI3,ID2,ITGAV,ITGB3,PBX1,PDGFRA,PROX1,SDC4,SHH,SOD1,SOX11,TBX5,TFAP2A,FZD1,TP63,NCOA1,ALDH1A2,SOCS3,CLASP2,COBL,MTHFD1L,C2CD3,DLL1,CHST11,SOBP,WDR60,IFT122,CYP26B1,SALL4,DSCAML1,EXOC4,IRX1,FRAS1,PHLDB2,MYO3B
7_Member	GO Biological Processes	GO:0043009	chordate embryonic development	-4.81268	-2.05671	42/646	ACVR2A,APBA2,BMP2,C6,COL11A1,GLI3,FOXA1,LIG4,MAN2A1,MSH2,PBX1,PCSK5,PDGFRA,PROX1,PTH1R,SDC4,SHH,SOX11,TFAP2A,VEGFA,FZD1,DCHS1,NCOA1,ALDH1A2,SOCS3,HS6ST1,SLC34A2,DMRT2,COBL,MTHFD1L,C2CD3,DLL1,CHST11,WDR60,IFT122,BRK1,SALL4,DSCAML1,ZFAT,DHX35,KBTBD8,FERD3L
7_Member	GO Biological Processes	GO:0009792	embryo development ending in birth or egg hatching	-4.53372	-1.83787	42/664	ACVR2A,APBA2,BMP2,C6,COL11A1,GLI3,FOXA1,LIG4,MAN2A1,MSH2,PBX1,PCSK5,PDGFRA,PROX1,PTH1R,SDC4,SHH,SOX11,TFAP2A,VEGFA,FZD1,DCHS1,NCOA1,ALDH1A2,SOCS3,HS6ST1,SLC34A2,DMRT2,COBL,MTHFD1L,C2CD3,DLL1,CHST11,WDR60,IFT122,BRK1,SALL4,DSCAML1,ZFAT,DHX35,KBTBD8,FERD3L
7_Member	GO Biological Processes	GO:0048568	embryonic organ development	-4.25023	-1.68354	31/445	COL11A1,EFEMP1,FOXG1,GLI3,ID2,PBX1,PCSK5,PDGFRA,PROX1,SHH,SOD1,SOX11,TFAP2A,VEGFA,NCOA1,ALDH1A2,MBD2,SOCS3,HS6ST1,CITED2,COBL,MTHFD1L,C2CD3,DLL1,CHST11,SOBP,WDR60,IFT122,DSCAML1,ZFAT,MYO3B
7_Member	GO Biological Processes	GO:0048706	embryonic skeletal system development	-4.16483	-1.63106	14/128	ACVR2A,COL11A1,GLI3,PBX1,PCSK5,PDGFRA,SHH,SOX11,TFAP2A,DMRT2,MTHFD1L,CHST11,WDR60,DSCAML1
7_Member	GO Biological Processes	GO:0009954	proximal/distal pattern formation	-4.13895	-1.61919	7/33	GLI3,PBX1,TP63,ALDH1A2,DLL1,CYP26B1,IRX1
7_Member	GO Biological Processes	GO:0035107	appendage morphogenesis	-3.97095	-1.49145	15/150	GLI3,PBX1,PCSK5,SHH,SOX11,TBX5,TFAP2A,TP63,ALDH1A2,C2CD3,CHST11,IFT122,CYP26B1,SALL4,FRAS1
7_Member	GO Biological Processes	GO:0035108	limb morphogenesis	-3.97095	-1.49145	15/150	GLI3,PBX1,PCSK5,SHH,SOX11,TBX5,TFAP2A,TP63,ALDH1A2,C2CD3,CHST11,IFT122,CYP26B1,SALL4,FRAS1
7_Member	GO Biological Processes	GO:0030326	embryonic limb morphogenesis	-3.61971	-1.29633	13/127	GLI3,PBX1,SHH,TBX5,TFAP2A,TP63,ALDH1A2,C2CD3,CHST11,IFT122,CYP26B1,SALL4,FRAS1
7_Member	GO Biological Processes	GO:0035113	embryonic appendage morphogenesis	-3.61971	-1.29633	13/127	GLI3,PBX1,SHH,TBX5,TFAP2A,TP63,ALDH1A2,C2CD3,CHST11,IFT122,CYP26B1,SALL4,FRAS1
7_Member	GO Biological Processes	GO:0048736	appendage development	-3.59703	-1.29633	16/180	GLI3,PBX1,PCSK5,SHH,SOX11,TBX5,TFAP2A,TP63,ALDH1A2,C2CD3,CHST11,IFT122,CYP26B1,SALL4,FRAS1,KREMEN1
7_Member	GO Biological Processes	GO:0060173	limb development	-3.59703	-1.29633	16/180	GLI3,PBX1,PCSK5,SHH,SOX11,TBX5,TFAP2A,TP63,ALDH1A2,C2CD3,CHST11,IFT122,CYP26B1,SALL4,FRAS1,KREMEN1
7_Member	GO Biological Processes	GO:0021915	neural tube development	-3.57093	-1.27991	15/163	GLI3,FOXA1,PROX1,SDC4,SHH,SOX11,FZD1,DCHS1,ALDH1A2,COBL,MTHFD1L,C2CD3,IFT122,SALL4,FERD3L
7_Member	GO Biological Processes	GO:0035115	embryonic forelimb morphogenesis	-3.23576	-1.05654	6/33	SHH,TBX5,TFAP2A,TP63,ALDH1A2,IFT122
7_Member	GO Biological Processes	GO:0048562	embryonic organ morphogenesis	-2.72572	-0.724673	20/300	COL11A1,EFEMP1,FOXG1,GLI3,ID2,PDGFRA,PROX1,SHH,SOD1,SOX11,TFAP2A,MTHFD1L,C2CD3,DLL1,CHST11,SOBP,WDR60,IFT122,DSCAML1,MYO3B
7_Member	GO Biological Processes	GO:0035136	forelimb morphogenesis	-2.72216	-0.723198	6/41	SHH,TBX5,TFAP2A,TP63,ALDH1A2,IFT122
7_Member	GO Biological Processes	GO:0001501	skeletal system development	-2.66179	-0.681145	30/529	ACVR2A,BMP2,BMP3,RUNX3,COL11A1,COL12A1,COL19A1,ETS2,EFEMP1,GLI3,NPR3,PBX1,PCSK5,PDGFRA,PTH1R,RYK,SHH,SOX11,TFAP2A,TP63,DCHS1,DMRT2,MTHFD1L,TIPARP,CHST11,WWOX,WDR60,CYP26B1,DSCAML1,MCPH1
7_Member	GO Biological Processes	GO:0016331	morphogenesis of embryonic epithelium	-2.43424	-0.55761	12/151	SDC4,SHH,SOX11,TFAP2A,FZD1,TP63,ALDH1A2,COBL,MTHFD1L,IFT122,SALL4,IRX1
7_Member	GO Biological Processes	GO:0048704	embryonic skeletal system morphogenesis	-2.41495	-0.552197	9/96	COL11A1,GLI3,PDGFRA,SOX11,TFAP2A,MTHFD1L,CHST11,WDR60,DSCAML1
7_Member	GO Biological Processes	GO:0035148	tube formation	-2.02153	-0.337104	11/150	PROX1,SDC4,SHH,SOX11,VEGFA,FZD1,COBL,MTHFD1L,IFT122,SALL4,IRX1
8_Summary	GO Biological Processes	GO:0008038	neuron recognition	-5.43459	-2.56264	10/50	EPHA3,EPHA4,FOXG1,NCAM2,ROBO1,ROBO2,TNFRSF21,NTM,DSCAML1,CNTN4,EPHA7,YES1,EPHA6
8_Member	GO Biological Processes	GO:0008038	neuron recognition	-5.43459	-2.56264	10/50	EPHA3,EPHA4,FOXG1,NCAM2,ROBO1,ROBO2,TNFRSF21,NTM,DSCAML1,CNTN4
8_Member	GO Biological Processes	GO:0007413	axonal fasciculation	-3.14555	-0.996709	5/23	EPHA3,EPHA4,NCAM2,TNFRSF21,CNTN4
8_Member	GO Biological Processes	GO:0106030	neuron projection fasciculation	-3.14555	-0.996709	5/23	EPHA3,EPHA4,NCAM2,TNFRSF21,CNTN4
8_Member	Reactome Gene Sets	R-HSA-3928663	EPHA-mediated growth cone collapse	-2.59962	-0.647869	5/30	EPHA3,EPHA4,EPHA7,YES1,EPHA6
8_Member	Canonical Pathways	M177	PID EPHA FWDPATHWAY	-2.35503	-0.517364	5/34	EPHA3,EPHA4,EPHA7,YES1,EPHA6
9_Summary	GO Biological Processes	GO:0051640	organelle localization	-5.17317	-2.31646	47/732	APBA2,DAB1,GRIA1,HTR1B,HTR2A,LLGL1,PIK3CD,PRKCB,RANBP2,STX3,SYT4,ALMS1,SYN3,PICALM,STX7,KIF3B,SFI1,GAB2,MAGI2,SEC23A,KIF1C,CLASP2,SCFD1,SUN1,C2CD3,PCDH17,CEP192,ARL8B,CEP72,SPIRE1,EXOC4,NAPB,MCPH1,HPS6,POLR2M,ESYT3,KIF2B,AGBL4,SEC16B,BICDL1,CADPS2,NEDD1,SCLT1,NPHP4,SYT10,RAD21L1,CRYZL2P-SEC16B,CACNA1B,ITGB3,NOS1,SEC14L1,SLC6A3,RPH3A,SLC6A15,SLC38A1,BAAT,TLR4,NOS1AP,GLYAT,TPH2
9_Member	GO Biological Processes	GO:0051640	organelle localization	-5.17317	-2.31646	47/732	APBA2,DAB1,GRIA1,HTR1B,HTR2A,LLGL1,PIK3CD,PRKCB,RANBP2,STX3,SYT4,ALMS1,SYN3,PICALM,STX7,KIF3B,SFI1,GAB2,MAGI2,SEC23A,KIF1C,CLASP2,SCFD1,SUN1,C2CD3,PCDH17,CEP192,ARL8B,CEP72,SPIRE1,EXOC4,NAPB,MCPH1,HPS6,POLR2M,ESYT3,KIF2B,AGBL4,SEC16B,BICDL1,CADPS2,NEDD1,SCLT1,NPHP4,SYT10,RAD21L1,CRYZL2P-SEC16B
9_Member	GO Biological Processes	GO:0051648	vesicle localization	-3.29331	-1.09478	23/331	APBA2,GRIA1,HTR1B,HTR2A,PRKCB,STX3,SYT4,SYN3,PICALM,KIF3B,MAGI2,SEC23A,KIF1C,CLASP2,SCFD1,PCDH17,EXOC4,NAPB,SEC16B,BICDL1,CADPS2,SYT10,CRYZL2P-SEC16B
9_Member	GO Biological Processes	GO:0097479	synaptic vesicle localization	-2.51407	-0.601506	13/167	APBA2,HTR1B,HTR2A,PRKCB,STX3,SYT4,SYN3,PICALM,MAGI2,PCDH17,NAPB,CADPS2,SYT10
9_Member	GO Biological Processes	GO:0051650	establishment of vesicle localization	-2.46682	-0.580679	20/316	APBA2,GRIA1,HTR1B,HTR2A,PRKCB,STX3,SYT4,PICALM,KIF3B,SEC23A,KIF1C,CLASP2,SCFD1,EXOC4,NAPB,SEC16B,BICDL1,CADPS2,SYT10,CRYZL2P-SEC16B
9_Member	GO Biological Processes	GO:0006836	neurotransmitter transport	-2.45881	-0.576278	18/273	APBA2,CACNA1B,HTR1B,HTR2A,ITGB3,NOS1,PRKCB,SEC14L1,SLC6A3,STX3,SYT4,SYN3,RPH3A,SLC6A15,NAPB,SLC38A1,CADPS2,SYT10
9_Member	GO Biological Processes	GO:0051656	establishment of organelle localization	-2.30543	-0.489453	29/536	APBA2,GRIA1,HTR1B,HTR2A,LLGL1,PIK3CD,PRKCB,STX3,SYT4,PICALM,KIF3B,GAB2,SEC23A,KIF1C,CLASP2,SCFD1,SUN1,SPIRE1,EXOC4,NAPB,MCPH1,KIF2B,AGBL4,SEC16B,BICDL1,CADPS2,SYT10,RAD21L1,CRYZL2P-SEC16B
9_Member	GO Biological Processes	GO:0001505	regulation of neurotransmitter levels	-2.22719	-0.454631	21/355	APBA2,BAAT,CACNA1B,HTR1B,HTR2A,ITGB3,NOS1,PRKCB,SLC6A3,STX3,SYT4,TLR4,SYN3,NOS1AP,GLYAT,RPH3A,NAPB,SLC38A1,CADPS2,TPH2,SYT10
10_Summary	GO Biological Processes	GO:0007169	transmembrane receptor protein tyrosine kinase signaling pathway	-5.09603	-2.26829	47/737	APC,BDKRB2,BMP2,EPHA3,EPHA4,EPHA7,ERBB4,EFEMP1,GALNT3,GFRA2,GPC1,HGF,ITGAV,ITGB3,NCF4,NFATC4,NTRK2,PDGFRA,PRKCB,PRKCQ,ROBO1,ROS1,RYK,THBS1,VEGFA,YES1,NCK2,SOCS1,KALRN,SOCS3,GAB2,FGFBP1,NRG3,PTPRT,PLCB1,TIPARP,FGF20,DLL1,PLCE1,CRIM1,DOK5,BRK1,SEMA6A,TMEM108,ATP6V1G3,SPRED1,EPHA6,COL11A1,GABRB2,ID2,LAMA2,PCSK6,PCSK5,RPS6KA2,TCF12,TRIB1,TAB2,WWOX,HTR2A,IL7,IL12B,JAK1,NOX4
10_Member	GO Biological Processes	GO:0007169	transmembrane receptor protein tyrosine kinase signaling pathway	-5.09603	-2.26829	47/737	APC,BDKRB2,BMP2,EPHA3,EPHA4,EPHA7,ERBB4,EFEMP1,GALNT3,GFRA2,GPC1,HGF,ITGAV,ITGB3,NCF4,NFATC4,NTRK2,PDGFRA,PRKCB,PRKCQ,ROBO1,ROS1,RYK,THBS1,VEGFA,YES1,NCK2,SOCS1,KALRN,SOCS3,GAB2,FGFBP1,NRG3,PTPRT,PLCB1,TIPARP,FGF20,DLL1,PLCE1,CRIM1,DOK5,BRK1,SEMA6A,TMEM108,ATP6V1G3,SPRED1,EPHA6
10_Member	Reactome Gene Sets	R-HSA-9006934	Signaling by Receptor Tyrosine Kinases	-3.59424	-1.29633	32/506	COL11A1,ERBB4,GABRB2,GALNT3,HGF,ID2,ITGAV,ITGB3,LAMA2,NCF4,NTRK2,PCSK6,PCSK5,PDGFRA,PRKCB,RPS6KA2,TCF12,THBS1,VEGFA,YES1,NCK2,SOCS1,GAB2,FGFBP1,TRIB1,NRG3,TAB2,FGF20,WWOX,BRK1,ATP6V1G3,SPRED1
10_Member	GO Biological Processes	GO:0018108	peptidyl-tyrosine phosphorylation	-2.31935	-0.493847	22/371	EPHA3,EPHA4,EPHA7,ERBB4,EFEMP1,HGF,HTR2A,IL7,IL12B,ITGB3,JAK1,NTRK2,PDGFRA,ROS1,RYK,VEGFA,YES1,NCK2,SOCS1,SOCS3,NOX4,EPHA6
10_Member	GO Biological Processes	GO:0018212	peptidyl-tyrosine modification	-2.279	-0.474771	22/374	EPHA3,EPHA4,EPHA7,ERBB4,EFEMP1,HGF,HTR2A,IL7,IL12B,ITGB3,JAK1,NTRK2,PDGFRA,ROS1,RYK,VEGFA,YES1,NCK2,SOCS1,SOCS3,NOX4,EPHA6
11_Summary	GO Biological Processes	GO:0030155	regulation of cell adhesion	-5.082	-2.26804	46/716	ANK3,BMP2,RUNX3,CD6,COL8A1,DAB1,CD55,S1PR1,EPHA3,EPHA7,GCNT2,GLI3,FOXA1,IL7,IL12B,IL12RB1,ITGAV,JAK1,LAMA2,NID1,SERPINE2,PRKCQ,SDC4,SHH,STX3,THBS1,VCAM1,VEGFA,YES1,DYSF,NCK2,SKAP1,SOCS1,PIEZO1,CITED2,CLASP2,TMEM131L,CORO1C,ABI3BP,PTPN23,TNFRSF21,DLL1,RGCC,SEMA6A,TNFAIP8L2,PHLDB2,SOD1,CYP26B1,SOX11,TLR4
11_Member	GO Biological Processes	GO:0030155	regulation of cell adhesion	-5.082	-2.26804	46/716	ANK3,BMP2,RUNX3,CD6,COL8A1,DAB1,CD55,S1PR1,EPHA3,EPHA7,GCNT2,GLI3,FOXA1,IL7,IL12B,IL12RB1,ITGAV,JAK1,LAMA2,NID1,SERPINE2,PRKCQ,SDC4,SHH,STX3,THBS1,VCAM1,VEGFA,YES1,DYSF,NCK2,SKAP1,SOCS1,PIEZO1,CITED2,CLASP2,TMEM131L,CORO1C,ABI3BP,PTPN23,TNFRSF21,DLL1,RGCC,SEMA6A,TNFAIP8L2,PHLDB2
11_Member	GO Biological Processes	GO:0022407	regulation of cell-cell adhesion	-4.29231	-1.68921	30/422	ANK3,BMP2,RUNX3,CD6,CD55,EPHA7,GCNT2,GLI3,FOXA1,IL7,IL12B,IL12RB1,JAK1,SERPINE2,PRKCQ,SDC4,SHH,VCAM1,VEGFA,YES1,NCK2,SKAP1,SOCS1,PIEZO1,CITED2,TMEM131L,PTPN23,TNFRSF21,RGCC,TNFAIP8L2
11_Member	GO Biological Processes	GO:0045785	positive regulation of cell adhesion	-4.02049	-1.52746	29/416	ANK3,RUNX3,CD6,COL8A1,CD55,GCNT2,GLI3,FOXA1,IL7,IL12B,IL12RB1,ITGAV,JAK1,NID1,PRKCQ,SDC4,SHH,STX3,VCAM1,VEGFA,YES1,DYSF,NCK2,SKAP1,SOCS1,PIEZO1,CITED2,ABI3BP,PTPN23
11_Member	GO Biological Processes	GO:0022409	positive regulation of cell-cell adhesion	-3.72633	-1.33151	21/269	ANK3,RUNX3,CD6,CD55,GCNT2,GLI3,FOXA1,IL7,IL12B,IL12RB1,JAK1,PRKCQ,SHH,VCAM1,YES1,NCK2,SKAP1,SOCS1,PIEZO1,CITED2,PTPN23
11_Member	GO Biological Processes	GO:0050863	regulation of T cell activation	-2.06917	-0.35357	19/321	RUNX3,CD6,CD55,GLI3,IL7,IL12B,IL12RB1,PRKCQ,SDC4,SHH,SOD1,VCAM1,YES1,NCK2,SOCS1,TMEM131L,TNFRSF21,CYP26B1,TNFAIP8L2
11_Member	GO Biological Processes	GO:0050670	regulation of lymphocyte proliferation	-2.05468	-0.345746	14/211	CD6,CD55,IL7,IL12B,IL12RB1,PRKCQ,SDC4,SHH,SOX11,TLR4,VCAM1,NCK2,TMEM131L,TNFRSF21
11_Member	GO Biological Processes	GO:0032944	regulation of mononuclear cell proliferation	-2.02073	-0.337104	14/213	CD6,CD55,IL7,IL12B,IL12RB1,PRKCQ,SDC4,SHH,SOX11,TLR4,VCAM1,NCK2,TMEM131L,TNFRSF21
12_Summary	GO Biological Processes	GO:0099537	trans-synaptic signaling	-4.8984	-2.09781	46/728	APBA2,ADGRB1,CACNA1B,DGKB,DCC,EPHA4,GABRB2,NPBWR1,GRIA1,HTR1B,HTR1E,HTR1F,HTR2A,LAMA2,NFATC4,NOS1,NPY,NTRK2,SERPINE2,PRKCB,PTPRD,SLC6A3,SLC8A3,STX3,SYT4,SYN3,NRG3,NTNG1,RPH3A,PLCB1,NSMF,PCDH17,PXK,ABHD6,ARID1B,LRRC4C,EXOC4,NAPB,CLSTN2,TMEM108,CNTNAP4,CADPS2,OR10H4,CNTN4,IGSF11,SYT10,CST3,DAB1,ETV1,ID2,MC4R,ATXN1,SCN9A,SOD1,THBS1,PICALM,NCOA1,MBD2,KALRN,NRXN3,NR1D2,ADGRL3,SEZ6L,SOBP,UNC79,RMI1,FOXP2,NPHP4
12_Member	GO Biological Processes	GO:0099537	trans-synaptic signaling	-4.8984	-2.09781	46/728	APBA2,ADGRB1,CACNA1B,DGKB,DCC,EPHA4,GABRB2,NPBWR1,GRIA1,HTR1B,HTR1E,HTR1F,HTR2A,LAMA2,NFATC4,NOS1,NPY,NTRK2,SERPINE2,PRKCB,PTPRD,SLC6A3,SLC8A3,STX3,SYT4,SYN3,NRG3,NTNG1,RPH3A,PLCB1,NSMF,PCDH17,PXK,ABHD6,ARID1B,LRRC4C,EXOC4,NAPB,CLSTN2,TMEM108,CNTNAP4,CADPS2,OR10H4,CNTN4,IGSF11,SYT10
12_Member	GO Biological Processes	GO:0099536	synaptic signaling	-4.82362	-2.05671	46/733	APBA2,ADGRB1,CACNA1B,DGKB,DCC,EPHA4,GABRB2,NPBWR1,GRIA1,HTR1B,HTR1E,HTR1F,HTR2A,LAMA2,NFATC4,NOS1,NPY,NTRK2,SERPINE2,PRKCB,PTPRD,SLC6A3,SLC8A3,STX3,SYT4,SYN3,NRG3,NTNG1,RPH3A,PLCB1,NSMF,PCDH17,PXK,ABHD6,ARID1B,LRRC4C,EXOC4,NAPB,CLSTN2,TMEM108,CNTNAP4,CADPS2,OR10H4,CNTN4,IGSF11,SYT10
12_Member	GO Biological Processes	GO:0050804	modulation of chemical synaptic transmission	-4.54023	-1.83787	32/450	APBA2,ADGRB1,CACNA1B,DGKB,DCC,EPHA4,GRIA1,HTR1B,HTR2A,LAMA2,NFATC4,NTRK2,SERPINE2,PRKCB,SLC8A3,STX3,SYT4,SYN3,NRG3,NTNG1,PLCB1,NSMF,PCDH17,PXK,ABHD6,LRRC4C,NAPB,CLSTN2,TMEM108,CNTNAP4,CNTN4,IGSF11
12_Member	GO Biological Processes	GO:0099177	regulation of trans-synaptic signaling	-4.52149	-1.83585	32/451	APBA2,ADGRB1,CACNA1B,DGKB,DCC,EPHA4,GRIA1,HTR1B,HTR2A,LAMA2,NFATC4,NTRK2,SERPINE2,PRKCB,SLC8A3,STX3,SYT4,SYN3,NRG3,NTNG1,PLCB1,NSMF,PCDH17,PXK,ABHD6,LRRC4C,NAPB,CLSTN2,TMEM108,CNTNAP4,CNTN4,IGSF11
12_Member	GO Biological Processes	GO:0007268	chemical synaptic transmission	-4.36598	-1.73398	44/720	APBA2,ADGRB1,CACNA1B,DGKB,DCC,EPHA4,GABRB2,NPBWR1,GRIA1,HTR1B,HTR1E,HTR1F,HTR2A,LAMA2,NFATC4,NPY,NTRK2,SERPINE2,PRKCB,SLC6A3,SLC8A3,STX3,SYT4,SYN3,NRG3,NTNG1,RPH3A,PLCB1,NSMF,PCDH17,PXK,ABHD6,ARID1B,LRRC4C,EXOC4,NAPB,CLSTN2,TMEM108,CNTNAP4,CADPS2,OR10H4,CNTN4,IGSF11,SYT10
12_Member	GO Biological Processes	GO:0098916	anterograde trans-synaptic signaling	-4.36598	-1.73398	44/720	APBA2,ADGRB1,CACNA1B,DGKB,DCC,EPHA4,GABRB2,NPBWR1,GRIA1,HTR1B,HTR1E,HTR1F,HTR2A,LAMA2,NFATC4,NPY,NTRK2,SERPINE2,PRKCB,SLC6A3,SLC8A3,STX3,SYT4,SYN3,NRG3,NTNG1,RPH3A,PLCB1,NSMF,PCDH17,PXK,ABHD6,ARID1B,LRRC4C,EXOC4,NAPB,CLSTN2,TMEM108,CNTNAP4,CADPS2,OR10H4,CNTN4,IGSF11,SYT10
12_Member	GO Biological Processes	GO:0007610	behavior	-3.9192	-1.45135	38/617	APBA2,CACNA1B,CST3,DAB1,EPHA4,ETV1,GRIA1,HTR1B,HTR2A,ID2,MC4R,NFATC4,NPY,NTRK2,SERPINE2,ATXN1,SCN9A,SLC6A3,SLC8A3,SOD1,SYT4,THBS1,PICALM,NCOA1,MBD2,KALRN,NRXN3,NR1D2,PLCB1,ADGRL3,SEZ6L,PCDH17,SOBP,UNC79,RMI1,CNTNAP4,FOXP2,NPHP4
12_Member	GO Biological Processes	GO:0048167	regulation of synaptic plasticity	-2.06789	-0.35357	13/189	ADGRB1,EPHA4,GRIA1,NFATC4,NTRK2,SERPINE2,SLC8A3,STX3,SYT4,NSMF,ABHD6,CNTN4,IGSF11
13_Summary	GO Biological Processes	GO:0009100	glycoprotein metabolic process	-4.80762	-2.05671	31/416	BMP2,TMEM258,COL11A1,CST3,EXT2,GALNT3,GCNT2,GPC1,MAN2A1,PCSK6,PLOD1,RPN1,SEL1L,B3GALT2,HS6ST1,EDEM1,CHST4,B4GAT1,PLCB1,MGAT4C,GBGT1,CHST11,SPOCK3,GALNT16,ST6GAL2,POMGNT2,PXYLP1,TMTC2,GALNTL5,MUC19,GXYLT1,ACAT1,GUCY1A2,HTR2A,RANBP2,RRM2,SDC4,UCK2,SLC4A4,GPC6,NME6,PPARGC1A,ZBTB20,NUP35,FOXK1
13_Member	GO Biological Processes	GO:0009100	glycoprotein metabolic process	-4.80762	-2.05671	31/416	BMP2,TMEM258,COL11A1,CST3,EXT2,GALNT3,GCNT2,GPC1,MAN2A1,PCSK6,PLOD1,RPN1,SEL1L,B3GALT2,HS6ST1,EDEM1,CHST4,B4GAT1,PLCB1,MGAT4C,GBGT1,CHST11,SPOCK3,GALNT16,ST6GAL2,POMGNT2,PXYLP1,TMTC2,GALNTL5,MUC19,GXYLT1
13_Member	GO Biological Processes	GO:0006486	protein glycosylation	-3.11838	-0.979103	19/258	TMEM258,EXT2,GALNT3,GCNT2,MAN2A1,PLOD1,RPN1,B3GALT2,CHST4,B4GAT1,MGAT4C,GBGT1,GALNT16,ST6GAL2,POMGNT2,TMTC2,GALNTL5,MUC19,GXYLT1
13_Member	GO Biological Processes	GO:0043413	macromolecule glycosylation	-3.11838	-0.979103	19/258	TMEM258,EXT2,GALNT3,GCNT2,MAN2A1,PLOD1,RPN1,B3GALT2,CHST4,B4GAT1,MGAT4C,GBGT1,GALNT16,ST6GAL2,POMGNT2,TMTC2,GALNTL5,MUC19,GXYLT1
13_Member	GO Biological Processes	GO:0009101	glycoprotein biosynthetic process	-3.08208	-0.96104	23/343	TMEM258,EXT2,GALNT3,GCNT2,MAN2A1,PLOD1,RPN1,B3GALT2,HS6ST1,CHST4,B4GAT1,PLCB1,MGAT4C,GBGT1,CHST11,GALNT16,ST6GAL2,POMGNT2,PXYLP1,TMTC2,GALNTL5,MUC19,GXYLT1
13_Member	GO Biological Processes	GO:0070085	glycosylation	-2.88518	-0.833246	19/270	TMEM258,EXT2,GALNT3,GCNT2,MAN2A1,PLOD1,RPN1,B3GALT2,CHST4,B4GAT1,MGAT4C,GBGT1,GALNT16,ST6GAL2,POMGNT2,TMTC2,GALNTL5,MUC19,GXYLT1
13_Member	GO Biological Processes	GO:0006493	protein O-linked glycosylation	-2.2829	-0.474771	10/119	GALNT3,PLOD1,B3GALT2,CHST4,B4GAT1,GALNT16,POMGNT2,TMTC2,MUC19,GXYLT1
13_Member	GO Biological Processes	GO:1901137	carbohydrate derivative biosynthetic process	-2.14661	-0.400328	38/774	ACAT1,TMEM258,EXT2,GALNT3,GCNT2,GPC1,GUCY1A2,HTR2A,MAN2A1,PLOD1,RANBP2,RPN1,RRM2,SDC4,UCK2,SLC4A4,B3GALT2,HS6ST1,GPC6,CHST4,NME6,PPARGC1A,B4GAT1,PLCB1,MGAT4C,ZBTB20,GBGT1,CHST11,GALNT16,ST6GAL2,POMGNT2,PXYLP1,NUP35,TMTC2,GALNTL5,FOXK1,MUC19,GXYLT1
14_Summary	CORUM	CORUM:2846	ITGAV-ITGB3-THBS1 complex	-4.47574	-1.80009	3/3	ITGAV,ITGB3,THBS1,CACNA2D1,CTNNA2,LAMA2,PKP2,SGCD,SGCG,CACNA2D4,SCAP,GCNT2,VCAM1,SKAP1,CD200R1,S1PR1,VEGFA,YES1,BMP2,EFEMP1,EMILIN3,SVIP
14_Member	CORUM	CORUM:2846	ITGAV-ITGB3-THBS1 complex	-4.47574	-1.80009	3/3	ITGAV,ITGB3,THBS1
14_Member	KEGG Pathway	hsa05412	Arrhythmogenic right ventricular cardiomyopathy (ARVC)	-3.30144	-1.0996	9/72	CACNA2D1,CTNNA2,ITGAV,ITGB3,LAMA2,PKP2,SGCD,SGCG,CACNA2D4
14_Member	GO Biological Processes	GO:0045714	regulation of low-density lipoprotein particle receptor biosynthetic process	-2.61478	-0.659286	3/9	ITGAV,ITGB3,SCAP
14_Member	GO Biological Processes	GO:0045713	low-density lipoprotein particle receptor biosynthetic process	-2.47037	-0.581219	3/10	ITGAV,ITGB3,SCAP
14_Member	GO Biological Processes	GO:0034113	heterotypic cell-cell adhesion	-2.38924	-0.540051	7/63	GCNT2,ITGAV,ITGB3,PKP2,VCAM1,SKAP1,CD200R1
14_Member	Canonical Pathways	M103	PID S1P S1P1 PATHWAY	-2.38202	-0.538586	4/21	S1PR1,ITGAV,ITGB3,VEGFA
14_Member	Reactome Gene Sets	R-HSA-210990	PECAM1 interactions	-2.22806	-0.454631	3/12	ITGAV,ITGB3,YES1
14_Member	Reactome Gene Sets	R-HSA-2129379	Molecules associated with elastic fibres	-2.14467	-0.400328	5/38	BMP2,EFEMP1,ITGAV,ITGB3,EMILIN3
14_Member	GO Biological Processes	GO:0050746	regulation of lipoprotein metabolic process	-2.03023	-0.343583	3/14	ITGAV,ITGB3,SVIP
15_Summary	GO Biological Processes	GO:0070848	response to growth factor	-4.45714	-1.79125	45/736	ACVR2A,BMP2,BMP3,RUNX3,CIDEA,ERBB4,GALNT3,GAS1,GCNT2,GPC1,HGF,ITGB3,KCNC2,NOS1,NTRK2,PCSK6,PDGFRA,PRKCB,ROBO1,SOX11,MAP3K7,THBS1,VEGFA,YES1,FZD1,SKAP1,SLIT2,MAGI2,FGFBP1,CITED2,KDM5B,PPARGC1A,FGF20,DLL1,NOX4,CHST11,CTDSPL2,WWOX,DOK5,RGMA,SEMA6A,TMEM108,VEPH1,SPRED1,RGMB,DMRT1,SHH,SPTBN1,PPM1L
15_Member	GO Biological Processes	GO:0070848	response to growth factor	-4.45714	-1.79125	45/736	ACVR2A,BMP2,BMP3,RUNX3,CIDEA,ERBB4,GALNT3,GAS1,GCNT2,GPC1,HGF,ITGB3,KCNC2,NOS1,NTRK2,PCSK6,PDGFRA,PRKCB,ROBO1,SOX11,MAP3K7,THBS1,VEGFA,YES1,FZD1,SKAP1,SLIT2,MAGI2,FGFBP1,CITED2,KDM5B,PPARGC1A,FGF20,DLL1,NOX4,CHST11,CTDSPL2,WWOX,DOK5,RGMA,SEMA6A,TMEM108,VEPH1,SPRED1,RGMB
15_Member	GO Biological Processes	GO:0071363	cellular response to growth factor stimulus	-4.24677	-1.68354	43/706	ACVR2A,BMP2,BMP3,CIDEA,ERBB4,GALNT3,GAS1,GCNT2,GPC1,HGF,ITGB3,NOS1,NTRK2,PCSK6,PDGFRA,PRKCB,ROBO1,SOX11,MAP3K7,THBS1,VEGFA,YES1,FZD1,SKAP1,SLIT2,MAGI2,FGFBP1,CITED2,KDM5B,PPARGC1A,FGF20,DLL1,NOX4,CHST11,CTDSPL2,WWOX,DOK5,RGMA,SEMA6A,TMEM108,VEPH1,SPRED1,RGMB
15_Member	GO Biological Processes	GO:0090287	regulation of cellular response to growth factor stimulus	-2.79439	-0.769746	20/296	CIDEA,GPC1,ITGB3,PCSK6,PRKCB,ROBO1,SOX11,THBS1,VEGFA,FZD1,SLIT2,FGFBP1,CITED2,DLL1,CHST11,CTDSPL2,DOK5,SEMA6A,TMEM108,VEPH1
15_Member	GO Biological Processes	GO:0007178	transmembrane receptor protein serine/threonine kinase signaling pathway	-2.21371	-0.442714	21/356	ACVR2A,BMP2,BMP3,CIDEA,DMRT1,GCNT2,PCSK6,SHH,SOX11,SPTBN1,MAP3K7,THBS1,FZD1,MAGI2,CITED2,CHST11,CTDSPL2,RGMA,VEPH1,PPM1L,RGMB
15_Member	GO Biological Processes	GO:0090092	regulation of transmembrane receptor protein serine/threonine kinase signaling pathway	-2.17472	-0.414322	16/247	ACVR2A,BMP2,BMP3,CIDEA,DMRT1,PCSK6,SHH,SOX11,SPTBN1,THBS1,FZD1,MAGI2,CITED2,CHST11,CTDSPL2,VEPH1
16_Summary	GO Biological Processes	GO:1990845	adaptive thermogenesis	-4.36289	-1.73398	16/155	ACADL,APC,CIDEA,ESRRG,MC4R,NPR3,TLR4,UCP3,VEGFA,ALMS1,PPARGC1A,GADD45G,ADAMTS5,ABHD6,EHMT1,KSR2,HTR2A
16_Member	GO Biological Processes	GO:1990845	adaptive thermogenesis	-4.36289	-1.73398	16/155	ACADL,APC,CIDEA,ESRRG,MC4R,NPR3,TLR4,UCP3,VEGFA,ALMS1,PPARGC1A,GADD45G,ADAMTS5,ABHD6,EHMT1,KSR2
16_Member	GO Biological Processes	GO:0106106	cold-induced thermogenesis	-3.61721	-1.29633	14/144	ACADL,APC,CIDEA,ESRRG,NPR3,TLR4,VEGFA,ALMS1,PPARGC1A,GADD45G,ADAMTS5,ABHD6,EHMT1,KSR2
16_Member	GO Biological Processes	GO:0120161	regulation of cold-induced thermogenesis	-3.61721	-1.29633	14/144	ACADL,APC,CIDEA,ESRRG,NPR3,TLR4,VEGFA,ALMS1,PPARGC1A,GADD45G,ADAMTS5,ABHD6,EHMT1,KSR2
16_Member	GO Biological Processes	GO:0001659	temperature homeostasis	-3.26799	-1.08561	15/174	ACADL,APC,CIDEA,ESRRG,HTR2A,NPR3,TLR4,VEGFA,ALMS1,PPARGC1A,GADD45G,ADAMTS5,ABHD6,EHMT1,KSR2
16_Member	GO Biological Processes	GO:0120162	positive regulation of cold-induced thermogenesis	-2.38494	-0.540051	9/97	ACADL,APC,ESRRG,VEGFA,ALMS1,PPARGC1A,GADD45G,EHMT1,KSR2
17_Summary	GO Biological Processes	GO:0071539	protein localization to centrosome	-4.32533	-1.70519	7/31	APC,C2CD3,CEP192,CEP72,CCDC14,MCPH1,NEDD1,HTR2A,STX3,VCAM1,ALMS1,STX7,SFI1,SCFD1,EXOC4,ESYT3,SCLT1,NPHP4,KIF3B,TUBA8,WDR60,IFT122,TUBA3E,BUB1,KIF2A,PPP2R5A,RANBP2,ZWINT,CLASP2,KIF2B
17_Member	GO Biological Processes	GO:0071539	protein localization to centrosome	-4.32533	-1.70519	7/31	APC,C2CD3,CEP192,CEP72,CCDC14,MCPH1,NEDD1
17_Member	GO Biological Processes	GO:1905508	protein localization to microtubule organizing center	-4.23031	-1.67463	7/32	APC,C2CD3,CEP192,CEP72,CCDC14,MCPH1,NEDD1
17_Member	GO Biological Processes	GO:0044380	protein localization to cytoskeleton	-3.28331	-1.09454	8/58	APC,HTR2A,C2CD3,CEP192,CEP72,CCDC14,MCPH1,NEDD1
17_Member	GO Biological Processes	GO:0072698	protein localization to microtubule cytoskeleton	-2.87351	-0.824015	7/52	APC,C2CD3,CEP192,CEP72,CCDC14,MCPH1,NEDD1
17_Member	GO Biological Processes	GO:0022406	membrane docking	-2.63961	-0.670747	14/181	STX3,VCAM1,ALMS1,STX7,SFI1,SCFD1,C2CD3,CEP192,CEP72,EXOC4,ESYT3,NEDD1,SCLT1,NPHP4
17_Member	GO Biological Processes	GO:0140056	organelle localization by membrane tethering	-2.40448	-0.546268	13/172	STX3,ALMS1,STX7,SFI1,SCFD1,C2CD3,CEP192,CEP72,EXOC4,ESYT3,NEDD1,SCLT1,NPHP4
17_Member	Reactome Gene Sets	R-HSA-5617833	Cilium Assembly	-2.23325	-0.455725	14/201	ALMS1,KIF3B,SFI1,C2CD3,TUBA8,WDR60,CEP192,CEP72,IFT122,EXOC4,TUBA3E,NEDD1,SCLT1,NPHP4
17_Member	Reactome Gene Sets	R-HSA-68877	Mitotic Prometaphase	-2.1781	-0.416499	14/204	BUB1,KIF2A,PPP2R5A,RANBP2,ALMS1,SFI1,ZWINT,CLASP2,TUBA8,CEP192,CEP72,KIF2B,TUBA3E,NEDD1
18_Summary	GO Biological Processes	GO:0048732	gland development	-4.30491	-1.69338	31/442	ACAT1,BAAT,BMP2,CST3,ERBB4,GLI3,GOT2,HGF,FOXA1,ID2,MAN2A1,PBX1,PDGFRA,SERPINE2,PROX1,ROBO1,SHH,SLC6A3,SOD1,TAF10,VEGFA,TP63,NCOA1,ALDH1A2,KALRN,NCOR2,CITED2,NRG3,KDM5B,COBL,BTBD7
18_Member	GO Biological Processes	GO:0048732	gland development	-4.30491	-1.69338	31/442	ACAT1,BAAT,BMP2,CST3,ERBB4,GLI3,GOT2,HGF,FOXA1,ID2,MAN2A1,PBX1,PDGFRA,SERPINE2,PROX1,ROBO1,SHH,SLC6A3,SOD1,TAF10,VEGFA,TP63,NCOA1,ALDH1A2,KALRN,NCOR2,CITED2,NRG3,KDM5B,COBL,BTBD7
18_Member	GO Biological Processes	GO:0007595	lactation	-3.02971	-0.922791	7/49	ERBB4,GOT2,SLC6A3,VEGFA,NCOA1,KALRN,NCOR2
18_Member	GO Biological Processes	GO:0030879	mammary gland development	-2.65399	-0.677378	12/142	ERBB4,GLI3,GOT2,ID2,ROBO1,SLC6A3,VEGFA,NCOA1,KALRN,NCOR2,NRG3,KDM5B
19_Summary	GO Biological Processes	GO:0071285	cellular response to lithium ion	-4.26631	-1.68354	5/14	ID2,LIG4,NFATC4,SHH,TPH2,ANK3,KCNH1,SOD1,SYT4,TFAP2A,PPARGC1A,CPNE4,SYT10
19_Member	GO Biological Processes	GO:0071285	cellular response to lithium ion	-4.26631	-1.68354	5/14	ID2,LIG4,NFATC4,SHH,TPH2
19_Member	GO Biological Processes	GO:0010226	response to lithium ion	-3.14555	-0.996709	5/23	ID2,LIG4,NFATC4,SHH,TPH2
19_Member	GO Biological Processes	GO:0071248	cellular response to metal ion	-2.03162	-0.343583	13/191	ANK3,ID2,KCNH1,LIG4,NFATC4,SHH,SOD1,SYT4,TFAP2A,PPARGC1A,TPH2,CPNE4,SYT10
20_Summary	GO Biological Processes	GO:0048871	multicellular organismal homeostasis	-4.25047	-1.68354	33/487	ACADL,APC,CIDEA,TPP1,S1PR1,ESRRG,GCNT2,HTR2A,JCHAIN,IL7,ITGB3,MC4R,NPR3,PTH1R,SOD1,TLR4,VEGFA,ALMS1,TP63,NR1D2,PPARGC1A,GADD45G,ADAMTS5,DLL1,NOX4,CYP26B1,ABHD6,CRACD,PCDH15,EHMT1,NXNL2,NPHP4,KSR2,HTR1B
20_Member	GO Biological Processes	GO:0048871	multicellular organismal homeostasis	-4.25047	-1.68354	33/487	ACADL,APC,CIDEA,TPP1,S1PR1,ESRRG,GCNT2,HTR2A,JCHAIN,IL7,ITGB3,MC4R,NPR3,PTH1R,SOD1,TLR4,VEGFA,ALMS1,TP63,NR1D2,PPARGC1A,GADD45G,ADAMTS5,DLL1,NOX4,CYP26B1,ABHD6,CRACD,PCDH15,EHMT1,NXNL2,NPHP4,KSR2
20_Member	GO Biological Processes	GO:0001894	tissue homeostasis	-2.52554	-0.609557	16/227	TPP1,S1PR1,GCNT2,JCHAIN,IL7,ITGB3,MC4R,PTH1R,SOD1,TLR4,VEGFA,NOX4,CRACD,PCDH15,NXNL2,NPHP4
20_Member	GO Biological Processes	GO:0045453	bone resorption	-2.38924	-0.540051	7/63	TPP1,S1PR1,IL7,ITGB3,MC4R,PTH1R,NOX4
20_Member	GO Biological Processes	GO:0046849	bone remodeling	-2.03841	-0.343583	8/91	TPP1,S1PR1,HTR1B,IL7,ITGB3,MC4R,PTH1R,NOX4

### Sheet: STable16
Supplementary Table 16. Co-Enrichment for region-associated genes and common AD-associated genes from Jansen et al. 2019.
Kept terms must have an adj. P-value <= 0.005 : (log (q-value) <=-1. Genes are from column K of Supplementary Table 14.
Category	CategoryID	GO	Description	Gene list	Parent GO	LogP-value	Enrichment score	Z-score	Total num. genes in library	Num. genes in GO	Num. genes in hit list	Num. genes in GO and hit list	Percentage in GO	Standard deviation of percentage in GO	GeneIDs	Gene name hits	Log (q-value)
GO Biological Processes	19	GO:0072657	protein localization to membrane	Jansen	19_GO:0051179 localization	-4	3	4.7	24367	625	209	16	7.7	1.8	102|177|348|2207|6810|8301|9135|9179|9344|10979|51762|54209|112755|116444|221914|245812	ADAM10|AGER|APOE|FCER1G|STX4|PICALM|RABEP1|AP4M1|TAOK2|FERMT2|RAB8B|TREM2|STX1B|GRIN3B|GPC2|CNPY4	-1.9
GO Biological Processes	19	GO:0072657	protein localization to membrane	Regions	19_GO:0051179 localization	-2.9	1.7	3.4	24367	625	786	35	4.5	0.74	288|439|1804|2042|2817|5318|5525|5583|5602|5911|6711|6769|6809|8301|8417|8626|8631|8642|9863|10082|10098|10484|23122|23167|23682|51608|55670|55764|57628|60412|65055|79803|83597|84668|90580	ANK3|GET3|DPP6|EPHA3|GPC1|PKP2|PPP2R5A|PRKCH|MAPK10|RAP2A|SPTBN1|STAC|STX3|PICALM|STX7|TP63|SKAP1|DCHS1|MAGI2|GPC6|TSPAN5|SEC23A|CLASP2|EFR3A|RAB38|GET4|PEX26|IFT122|DPP10|EXOC4|REEP1|HPS6|RTP3|FAM126A|TIMM29	-1.2

### Sheet: STable17
Supplementary Table 17. Commonly enriched GO/pathway terms between regional- and SNV-associated genes.
A list of the overlapping enrichments between regional and SNV genes.
Category	CategoryID	GO	Description	Gene list	Parent GO	P-value	LogP-value	Enrichment score	Z-score	Total num. genes in library	Num. genes in GO	Num. genes in hit list	Num genes in GO and hit list	Percentage in GO	Standard deviation of percentage in GO	GeneIDs	GO
GO Biological Processes	19	GO:0007507	heart development	SNVs	19_GO:0032502 developmental process	0.00158489	-5.4	2.3	5.3	24367	589	599	34	5.7	0.95	652|1301|1767|1956|2033|2066|2274|3037|3280|3670|3720|4040|4205|4209|4628|5066|5125|5458|5754|6091|6092|6262|6546|6910|6926|7029|7528|9172|9734|10529|23414|23768|27302|93649	GO:0007507
GO Biological Processes	19	GO:0007507	heart development	Regions	19_GO:0032502 developmental process	0.00398107	-4.7	2.1	4.7	24367	589	786	39	5	0.77	650|1301|1901|2066|2737|3398|4776|5125|5156|5318|5629|6091|6092|6444|6445|6469|6664|6910|7422|8321|8642|8854|8932|9150|9353|10370|23118|26005|26281|28514|50507|51196|55764|57167|57211|80114|137868|161742|205428	GO:0007507
GO Biological Processes	19	GO:0051962	positive regulation of nervous system development	Regions	19_GO:0048518 positive regulation of biological process	0.000794328	-5.7	2.2	5.4	24367	552	786	40	5.1	0.78	575|650|745|1600|2042|2043|2290|2737|3082|3169|3398|3981|4124|4915|5270|5583|5629|5789|6091|6092|6469|6664|6860|6938|7422|8321|8648|8997|9353|9863|23242|23284|26012|26281|57408|57556|64084|91752|146433|654429	GO:0051962
GO Biological Processes	19	GO:0051962	positive regulation of nervous system development	SNVs	19_GO:0048518 positive regulation of biological process	0.00251189	-5.1	2.4	5.1	24367	552	599	32	5.3	0.92	577|652|1272|1600|2033|3280|3556|4804|4897|4919|5071|5324|5362|5458|5754|5789|6091|6092|7162|7424|7852|9863|10154|10690|23327|23768|57633|339479|375567|387804|392255|400746	GO:0051962
GO Biological Processes	19	GO:0007423	sensory organ development	SNVs	19_GO:0032502 developmental process	0.000501187	-5.9	2.5	5.7	24367	554	599	34	5.7	0.95	43|652|658|1282|1301|1687|1956|3280|3624|4040|4286|4628|4919|5458|5754|5797|5818|6385|7401|7483|7528|9172|9935|56603|56853|64093|64919|65217|85407|221935|284217|286262|348980|388552	GO:0007423
GO Biological Processes	19	GO:0007423	sensory organ development	Regions	19_GO:0032502 developmental process	0.01	-4.2	2	4.4	24367	554	786	36	4.6	0.75	490|650|1295|1301|1471|2043|2202|2290|2561|2737|4124|4915|5156|5629|5818|6385|6469|6647|6664|7020|7422|8642|8854|10765|23287|26281|27151|28514|55084|55764|56603|65217|93986|118427|140469|261734	GO:0007423
GO Biological Processes	19	GO:0048729	tissue morphogenesis	Regions	19_GO:0032502 developmental process	7.94328e-05	-6.8	2.2	6	24367	680	786	49	6.2	0.86	650|1301|1303|1901|2043|2045|2132|2737|3082|3169|3690|4776|5087|5318|5629|5911|6091|6092|6259|6385|6469|6664|6910|7020|7422|8321|8626|8642|8854|9021|9353|9863|10082|10765|22881|23122|23242|25902|26005|28514|55727|55764|57167|60412|79192|80144|90102|94134|170690	GO:0048729
GO Biological Processes	19	GO:0048729	tissue morphogenesis	SNVs	19_GO:0032502 developmental process	0.00199526	-5.2	2.2	5.1	24367	680	599	37	6.2	0.98	652|1282|1301|1956|2045|2650|3280|3586|3624|3670|4040|4804|4919|5689|5698|5754|6091|6092|6262|6385|6910|6926|7424|7852|8092|9172|9863|10082|23245|23414|27302|60412|79971|80144|85407|284217|342184	GO:0048729
GO Biological Processes	19	GO:0099537	trans-synaptic signaling	SNVs	19_GO:0023052 signaling	0.00158489	-5.3	2.2	5.1	24367	728	599	39	6.5	1	43|351|1488|1607|1630|1740|1837|1956|2259|2560|2566|2898|2918|3062|3351|3556|3779|4040|5071|5217|5376|5789|5799|6622|9228|9370|10874|11252|22986|54899|55638|56853|57449|57497|57689|60412|79772|148281|440279	GO:0099537
GO Biological Processes	19	GO:0099537	trans-synaptic signaling	Regions	19_GO:0023052 signaling	0.00316228	-4.9	2	4.8	24367	728	786	46	5.9	0.84	321|575|774|1607|1630|2043|2561|2831|2890|3351|3354|3355|3356|3908|4776|4842|4852|4915|5270|5579|5789|6531|6547|6809|6860|8224|10718|22854|22895|23236|26012|27253|54899|57406|57492|57689|60412|63908|64084|66000|85445|93664|126541|152330|152404|341359	GO:0099537

### Sheet: STable18
Supplementary Table 18. Single-cell enrichments for SNV, regional and known AD genes.
We used the EWCE tool using single-cell transcriptomic data from murine hippocampal and hypothalamus cells. P-values are Bonferroni corrected. The SNV and Common AD results are visualized in Figure 7.
*Significant. Multiple testing correction has already been applied to these P-values. SD = standard deviation.
Cell type	SNVs			Regions			Common AD genes
	P-value adj.	Fold change	SD from mean	P-value adj.	Fold change	SD from mean	P-value adj.	Fold change	SD from mean
Astrocytes ependymal	0.8144	0.906584	-0.89767	0.4237	1.02242	0.110653	0.104	1.34368	1.34697
Endothelial-mural	0.7718	0.917074	-0.765227	0.36	1.06166	0.290795	0.275	1.12325	0.515719
Hypothalamic dopaminergic neurons	0.126	1.09732	1.15947	0.2272	1.11883	0.673198	1	0.453455	-2.70171
Hypothalamic GABAergic neurons	0.8384	0.924716	-0.975797	0.6916	0.908714	-0.563562	1	0.508647	-2.78583
Hypothalamic Glutamatergic neurons	0.8283	0.915293	-0.940994	0.7666	0.890573	-0.714063	1	0.517721	-2.22534
Interneurons	0.0502	1.14097	1.7231	0.3082	1.06081	0.384776	0.543	0.952276	-0.252624
Microglia	0.8487	0.870591	-1.01816	0.7809	0.792034	-0.819709	0.001*	2.49225	5.02173
Neurons	0.6421	0.965924	-0.425961	0.5355	0.969144	-0.20094	1	0.566964	-2.31847
Oligodendrocytes	0.4441	1.00991	0.097371	0.2828	1.09736	0.485757	0.089	1.3359	1.4124
Oxytocin vasopressin-expressing neurons	0.3178	1.03821	0.441487	0.499	0.984915	-0.0885422	0.967	0.663427	-1.64454
Pyramidal CA1	0.0005*	1.29648	3.99373	0.2556	1.08461	0.589139	0.478	0.991454	-0.047296
Pyramidal SS	0.4	1.01475	0.200568	0.3841	1.02942	0.201268	0.939	0.775037	-1.36275

### Sheet: STable19
Supplementary Table 19. Enriched GO process and KEGG pathway terms by common AD, regional- and SNV-associated genes networked by protein interaction.
This data supports Fig 7. Common AD genes were obtained from Bertram et al. (2020).
Number of background genes	Number of genes	Category	Description	FDR value	Genes	Network.SUID	Nodes.SUID	Term name
2206	71	GO Process	nervous system development	4.69e-17	NGFR|RAP2A|BMP4|APOE|SORL1|LRP6|MARK4|GPC1|PCDH10|TTBK2|MEF2D|EGFR|LRP12|NTRK2|LRRC4C|SCLT1|EPHA4|APP|FZD1|GABRB1|HESX1|SCRG1|SHH|KIF27|FUT9|B3GNT1|DSCAML1|BIN1|LLGL1|SEMA6D|PRKCH|C2CD3|EPHA3|PLCB1|FOXG1|DPYSL4|ERBB4|STMN4|POMGNT2|MAGI2|MEF2A|WDR5|CNTNAP2|GAB2|QKI|DLL1|EPHA7|BAI3|NRG3|SDC4|PCDH15|PIK3CD|PCDH17|NPHP4|NRSN1|NRCAM|PICALM|CTNND1|NCAM2|CTNNA2|KIF2A|TCF12|DCC|BLOC1S3|NTM|CLASP2|LPHN3|CNTN1|RGMA|APBA2|VEGFA	417	452|581|473|541|461|472|484|505|557|429|533|535|468|590|563|431|447|454|453|564|456|594|430|521|601|575|607|467|558|511|474|530|437|540|554|600|443|603|580|577|477|488|497|522|555|444|445|567|599|434|553|494|551|482|566|614|466|524|565|573|518|612|457|459|609|559|593|595|584|560|501	GO.0007399
1422	54	GO Process	generation of neurons	4.85e-15	NGFR|RAP2A|BMP4|APOE|SORL1|LRP6|GPC1|EGFR|LRP12|NTRK2|LRRC4C|SCLT1|EPHA4|APP|FZD1|GABRB1|SHH|B3GNT1|DSCAML1|BIN1|LLGL1|SEMA6D|PRKCH|EPHA3|FOXG1|DPYSL4|ERBB4|STMN4|POMGNT2|MAGI2|MEF2A|WDR5|CNTNAP2|GAB2|DLL1|EPHA7|BAI3|NRG3|SDC4|PIK3CD|NPHP4|NRCAM|PICALM|NCAM2|CTNNA2|TCF12|DCC|BLOC1S3|NTM|CLASP2|LPHN3|CNTN1|RGMA|VEGFA	417	452|581|473|541|461|472|505|535|468|590|563|431|447|454|453|564|430|575|607|467|558|511|474|437|554|600|443|603|580|577|477|488|497|522|444|445|567|599|434|494|482|614|466|565|573|612|457|459|609|559|593|595|584|501	GO.0048699
5159	103	GO Component	plasma membrane	1.98e-13	NGFR|CLEC4A|RAP2A|NALCN|APOE|PDGFRA|APC|SORL1|UNC13C|THBS1|ADAM10|LRP6|CYBA|APH1B|MSR1|CD33|CDH20|PACSIN2|GPC1|PCDH10|CDH10|RAB7A|FNBP1L|PSD2|EGFR|EPHA1|LRP12|NTRK2|LRRC4C|FADS2|EPHA4|APP|FZD1|GABRB1|MFI2|SHH|BAALC|DSCAML1|BIN1|FMN2|LLGL1|SEMA6D|PRKCH|EPHA3|LCK|ERBB4|FERMT2|JAK1|SVIP|MAGI2|CD2AP|HLA-DRB1|CNTNAP2|CD247|GAB2|DLL1|SYNE1|RGS18|EPHA7|MAP3K7|BAI3|PLCE1|VAV2|NRG3|SDC4|INPP5B|TREM2|PCDH15|TLR4|GPC6|GPC5|PIK3CD|DPP6|PCDH17|NRCAM|GNG7|GOLM1|SNX9|PICALM|CTNND1|NCAM2|CADM2|CTNNA2|DGKB|SPIRE1|DCC|HLA-DOB|NTM|GRIK2|CLSTN2|MICAL3|CLASP2|LPHN3|GRIA1|SNTG1|FAT3|CNTN1|ANKS1B|RGMA|APBA2|YES1|DTNA|PLCG2	417	452|507|581|606|541|498|585|461|475|446|496|472|495|547|538|526|605|485|505|557|579|510|486|610|535|438|468|590|563|586|447|454|453|564|462|430|549|607|467|562|558|511|474|437|483|443|440|427|502|577|469|441|497|458|522|444|491|450|445|516|567|481|520|599|434|428|493|553|513|504|506|494|604|551|614|442|531|544|466|524|565|576|573|592|550|457|517|609|597|525|537|559|593|572|602|571|595|479|584|560|539|608|455	GO.0005886
1067	44	GO Process	cell projection organization	2.93e-13	NGFR|RAP2A|APOE|MARK4|PACSIN2|GPC1|TTBK2|FNBP1L|EGFR|LRP12|SCLT1|EPHA4|APP|SHH|KIF27|B3GNT1|DSCAML1|LLGL1|C2CD3|EPHA3|FOXG1|DPYSL4|STMN4|MEF2A|WDR5|CD2AP|CNTNAP2|GAB2|EPHA7|VAV2|SDC4|PIK3CD|NPHP4|NRCAM|PICALM|NCAM2|CTNNA2|DCC|BLOC1S3|CEP192|CNTN1|NEDD1|VEGFA|ALMS1	417	452|581|541|484|485|505|429|486|535|468|431|447|454|430|521|575|607|558|530|437|554|600|603|477|488|469|497|522|445|520|434|494|482|614|466|565|573|457|459|543|595|500|501|528	GO.0030030
5401	106	GO Process	developmental process	2.93e-13	NGFR|RAP2A|BMP4|APOE|PDGFRA|LAMC1|SORL1|THBS1|ADAM10|LRP6|MARK4|PACSIN2|GPC1|PCDH10|STC2|TTBK2|MEF2D|ADAMTS16|EGFR|EPHA1|LRP12|NTRK2|LRRC4C|SCLT1|EPHA4|APP|ADAMTS1|FZD1|GABRB1|HESX1|SCRG1|SHH|KIF27|FUT9|B3GNT1|ZHX3|AMBN|DSCAML1|BIN1|FMN2|LLGL1|SEMA6D|PRKCH|C2CD3|EPHA3|LCK|PLCB1|FOXG1|DPYSL4|ERBB4|STMN4|FERMT2|JAK1|POMGNT2|PLEKHB1|MAGI2|MEF2A|NPAS3|WDR5|CNTNAP2|GAB2|QKI|SMOC1|DLL1|PARP1|SYNE1|ADAMTS4|KLHL32|EPHA7|BAI3|PLCE1|CDC5L|VAV2|NRG3|SDC4|INPP5B|TREM2|PCDH15|TLE1|PIK3CD|PCDH17|NPHP4|NRSN1|NRCAM|PICALM|PPP2R2B|CTNND1|NCAM2|CTNNA2|KIF2A|RAD21L1|TCF12|DCC|BLOC1S3|NTM|KAT8|CLASP2|LPHN3|FAT3|CNTN1|RGMA|APBA2|WWOX|YES1|VEGFA|PLCG2	417	452|581|473|541|498|463|461|446|496|472|484|485|505|557|548|429|533|460|535|438|468|590|563|431|447|454|490|453|564|456|594|430|521|601|575|591|499|607|467|562|558|511|474|530|437|483|540|554|600|443|603|440|427|580|578|577|477|569|488|497|522|555|596|444|523|491|492|552|445|567|481|465|520|599|434|428|493|553|512|494|551|482|566|614|466|611|524|565|573|518|509|612|457|459|609|448|559|593|571|595|584|560|532|539|501|455	GO.0032502
4144	91	GO Process	system development	2.93e-13	NGFR|RAP2A|BMP4|APOE|PDGFRA|SORL1|THBS1|LRP6|MARK4|GPC1|PCDH10|STC2|TTBK2|MEF2D|ADAMTS16|EGFR|EPHA1|LRP12|NTRK2|LRRC4C|SCLT1|EPHA4|APP|ADAMTS1|FZD1|GABRB1|HESX1|SCRG1|SHH|KIF27|FUT9|B3GNT1|AMBN|DSCAML1|BIN1|LLGL1|SEMA6D|PRKCH|C2CD3|EPHA3|LCK|PLCB1|FOXG1|DPYSL4|ERBB4|STMN4|POMGNT2|MAGI2|MEF2A|WDR5|CNTNAP2|GAB2|QKI|SMOC1|DLL1|PARP1|ADAMTS4|KLHL32|EPHA7|BAI3|PLCE1|VAV2|NRG3|SDC4|TREM2|PCDH15|TLE1|PIK3CD|PCDH17|NPHP4|NRSN1|NRCAM|PICALM|CTNND1|NCAM2|CTNNA2|KIF2A|RAD21L1|TCF12|DCC|BLOC1S3|NTM|KAT8|CLASP2|LPHN3|CNTN1|RGMA|APBA2|WWOX|VEGFA|PLCG2	417	452|581|473|541|498|461|446|472|484|505|557|548|429|533|460|535|438|468|590|563|431|447|454|490|453|564|456|594|430|521|601|575|499|607|467|558|511|474|530|437|483|540|554|600|443|603|580|577|477|488|497|522|555|596|444|523|492|552|445|567|481|520|599|434|493|553|512|494|551|482|566|614|466|524|565|573|518|509|612|457|459|609|448|559|593|595|584|560|532|501|455	GO.0048731
940	41	GO Process	neuron differentiation	4.08e-13	NGFR|BMP4|APOE|LRP6|GPC1|EGFR|LRP12|NTRK2|SCLT1|EPHA4|APP|FZD1|GABRB1|SHH|B3GNT1|DSCAML1|LLGL1|EPHA3|FOXG1|DPYSL4|ERBB4|STMN4|MEF2A|WDR5|CNTNAP2|GAB2|DLL1|EPHA7|BAI3|SDC4|PIK3CD|NPHP4|NRCAM|PICALM|NCAM2|CTNNA2|DCC|BLOC1S3|NTM|CNTN1|VEGFA	417	452|473|541|472|505|535|468|590|431|447|454|453|564|430|575|607|558|437|554|600|443|603|477|488|497|522|444|445|567|434|494|482|614|466|565|573|457|459|609|595|501	GO.0030182
1034	43	GO Process	plasma membrane bounded cell projection organization	4.08e-13	NGFR|RAP2A|APOE|MARK4|GPC1|TTBK2|FNBP1L|EGFR|LRP12|SCLT1|EPHA4|APP|SHH|KIF27|B3GNT1|DSCAML1|LLGL1|C2CD3|EPHA3|FOXG1|DPYSL4|STMN4|MEF2A|WDR5|CD2AP|CNTNAP2|GAB2|EPHA7|VAV2|SDC4|PIK3CD|NPHP4|NRCAM|PICALM|NCAM2|CTNNA2|DCC|BLOC1S3|CEP192|CNTN1|NEDD1|VEGFA|ALMS1	417	452|581|541|484|505|429|486|535|468|431|447|454|430|521|575|607|558|530|437|554|600|603|477|488|469|497|522|445|520|434|494|482|614|466|565|573|457|459|543|595|500|501|528	GO.0120036
4726	96	GO Process	multicellular organism development	1.68e-12	NGFR|RAP2A|BMP4|APOE|PDGFRA|SORL1|THBS1|ADAM10|LRP6|MARK4|GPC1|PCDH10|STC2|TTBK2|MEF2D|ADAMTS16|EGFR|EPHA1|LRP12|NTRK2|LRRC4C|SCLT1|EPHA4|APP|ADAMTS1|FZD1|GABRB1|HESX1|SCRG1|SHH|KIF27|FUT9|B3GNT1|AMBN|DSCAML1|BIN1|FMN2|LLGL1|SEMA6D|PRKCH|C2CD3|EPHA3|LCK|PLCB1|FOXG1|DPYSL4|ERBB4|STMN4|POMGNT2|PLEKHB1|MAGI2|MEF2A|WDR5|CNTNAP2|GAB2|QKI|SMOC1|DLL1|PARP1|ADAMTS4|KLHL32|EPHA7|BAI3|PLCE1|VAV2|NRG3|SDC4|INPP5B|TREM2|PCDH15|TLE1|PIK3CD|PCDH17|NPHP4|NRSN1|NRCAM|PICALM|CTNND1|NCAM2|CTNNA2|KIF2A|RAD21L1|TCF12|DCC|BLOC1S3|NTM|KAT8|CLASP2|LPHN3|FAT3|CNTN1|RGMA|APBA2|WWOX|VEGFA|PLCG2	417	452|581|473|541|498|461|446|496|472|484|505|557|548|429|533|460|535|438|468|590|563|431|447|454|490|453|564|456|594|430|521|601|575|499|607|467|562|558|511|474|530|437|483|540|554|600|443|603|580|578|577|477|488|497|522|555|596|444|523|492|552|445|567|481|520|599|434|428|493|553|512|494|551|482|566|614|466|524|565|573|518|509|612|457|459|609|448|559|593|571|595|584|560|532|501|455	GO.0007275
758	36	GO Process	neuron development	1.97e-12	NGFR|APOE|GPC1|EGFR|LRP12|NTRK2|SCLT1|EPHA4|APP|GABRB1|SHH|B3GNT1|DSCAML1|LLGL1|EPHA3|FOXG1|DPYSL4|STMN4|MEF2A|WDR5|CNTNAP2|GAB2|EPHA7|BAI3|SDC4|PIK3CD|NPHP4|NRCAM|PICALM|NCAM2|CTNNA2|DCC|BLOC1S3|NTM|CNTN1|VEGFA	417	452|541|505|535|468|590|431|447|454|564|430|575|607|558|437|554|600|603|477|488|497|522|445|567|434|494|482|614|466|565|573|457|459|609|595|501	GO.0048666
5085	100	GO Process	anatomical structure development	1.97e-12	NGFR|RAP2A|BMP4|APOE|PDGFRA|LAMC1|SORL1|THBS1|ADAM10|LRP6|MARK4|PACSIN2|GPC1|PCDH10|STC2|TTBK2|MEF2D|ADAMTS16|EGFR|EPHA1|LRP12|NTRK2|LRRC4C|SCLT1|EPHA4|APP|ADAMTS1|FZD1|GABRB1|HESX1|SCRG1|SHH|KIF27|FUT9|B3GNT1|AMBN|DSCAML1|BIN1|FMN2|LLGL1|SEMA6D|PRKCH|C2CD3|EPHA3|LCK|PLCB1|FOXG1|DPYSL4|ERBB4|STMN4|FERMT2|POMGNT2|PLEKHB1|MAGI2|MEF2A|WDR5|CNTNAP2|GAB2|QKI|SMOC1|DLL1|PARP1|SYNE1|ADAMTS4|KLHL32|EPHA7|BAI3|PLCE1|VAV2|NRG3|SDC4|INPP5B|TREM2|PCDH15|TLE1|PIK3CD|PCDH17|NPHP4|NRSN1|NRCAM|PICALM|CTNND1|NCAM2|CTNNA2|KIF2A|RAD21L1|TCF12|DCC|BLOC1S3|NTM|KAT8|CLASP2|LPHN3|FAT3|CNTN1|RGMA|APBA2|WWOX|VEGFA|PLCG2	417	452|581|473|541|498|463|461|446|496|472|484|485|505|557|548|429|533|460|535|438|468|590|563|431|447|454|490|453|564|456|594|430|521|601|575|499|607|467|562|558|511|474|530|437|483|540|554|600|443|603|440|580|578|577|477|488|497|522|555|596|444|523|491|492|552|445|567|481|520|599|434|428|493|553|512|494|551|482|566|614|466|524|565|573|518|509|612|457|459|609|448|559|593|571|595|584|560|532|501|455	GO.0048856
2306	62	GO Process	regulation of cellular component organization	1.21e-11	NGFR|RAP2A|BMP4|APOE|PDGFRA|APC|SORL1|THBS1|ADAM10|CYBA|MARK4|PACSIN2|RAB7A|TTBK2|FNBP1L|ADAMTS16|EGFR|EPHA1|NTRK2|LRRC4C|EPHA4|RANBP2|APP|FZD1|MFI2|BUB1|BIN1|SEMA6D|PRKCH|BMP2K|EPHA3|PLCB1|STMN4|FERMT2|SVIP|MAGI2|CD2AP|DLL1|PARP1|EPHA7|GBP5|BAI3|PLCE1|NRG3|SDC4|TLR4|NPHP4|NRCAM|SNX9|PICALM|CTNNA2|SPIRE1|DCC|CLSTN2|CLASP2|LPHN3|CNTN1|RGMA|ZNF274|VEGFA|PLCG2|ALMS1	417	452|581|473|541|498|585|461|446|496|495|484|485|510|429|486|460|535|438|590|563|447|503|454|453|462|439|467|511|474|480|437|540|603|440|502|577|469|444|523|445|478|567|481|599|434|513|482|614|544|466|573|550|457|525|559|593|595|584|464|501|455|528	GO.0051128
5163	99	GO Process	cellular component organization	1.32e-11	NGFR|RAP2A|APOE|PDGFRA|APC|LAMC1|THBS1|ADAM10|LRP6|CYBA|MSR1|KANSL1|MARK4|PACSIN2|PDZRN3|GPC1|CDH10|RAB7A|TTBK2|KIF2B|FNBP1L|EGFR|EPHA1|LRP12|NTRK2|LRRC4C|SCLT1|EPHA4|TCF7L1|RANBP2|APP|FZD1|SHH|KIF27|BUB1|SEC23A|B3GNT1|DSCAML1|BIN1|FMN2|LLGL1|SEMA6D|C2CD3|EPHA3|FOXG1|DPYSL4|ERBB4|STMN4|FERMT2|MAGI2|MEF2A|WDR5|CD2AP|HLA-DRB1|CNTNAP2|CD247|GAB2|PARP1|SYNE1|ADAMTS4|EPHA7|MAP3K7|GBP5|BAI3|PLCE1|VAV2|NRG3|SDC4|TREM2|ZWINT|TLE1|TLE4|PIK3CD|PCDH17|NPHP4|NRCAM|GOLM1|SNX9|PICALM|CTNND1|NCAM2|CADM2|CTNNA2|KIF2A|RAD21L1|SPIRE1|DCC|BLOC1S3|KAT8|MICAL3|CLASP2|LPHN3|CEP192|GRIA1|CLINT1|CNTN1|NEDD1|VEGFA|ALMS1	417	452|581|541|498|585|463|446|496|472|495|538|546|484|485|508|505|579|510|429|514|486|535|438|468|590|563|431|447|435|503|454|453|430|521|439|476|575|607|467|562|558|511|530|437|554|600|443|603|440|577|477|488|469|441|497|458|522|523|491|492|445|516|478|567|481|520|599|434|493|536|512|515|494|551|482|614|531|544|466|524|565|576|573|518|509|550|457|459|448|537|559|593|543|572|436|595|500|501|528	GO.0016043
2651	66	GO Component	plasma membrane part	2.28e-11	NGFR|CLEC4A|PDGFRA|APC|SORL1|UNC13C|THBS1|ADAM10|LRP6|CYBA|APH1B|MSR1|CD33|PACSIN2|GPC1|PCDH10|PSD2|EGFR|EPHA1|LRP12|NTRK2|LRRC4C|FADS2|EPHA4|APP|GABRB1|MFI2|BAALC|BIN1|SEMA6D|EPHA3|LCK|ERBB4|FERMT2|JAK1|HLA-DRB1|CNTNAP2|CD247|DLL1|SYNE1|EPHA7|NRG3|SDC4|PCDH15|TLR4|GPC6|GPC5|DPP6|PCDH17|NRCAM|GNG7|GOLM1|SNX9|PICALM|CADM2|CTNNA2|HLA-DOB|GRIK2|CLSTN2|CLASP2|LPHN3|GRIA1|SNTG1|ANKS1B|YES1|DTNA	417	452|507|498|585|461|475|446|496|472|495|547|538|526|485|505|557|610|535|438|468|590|563|586|447|454|564|462|549|467|511|437|483|443|440|427|441|497|458|444|491|445|599|434|553|513|504|506|604|551|614|442|531|544|466|576|573|517|597|525|559|593|572|602|479|539|608	GO.0044459
843	36	GO Process	cell adhesion	3.3e-11	CLEC4A|PDGFRA|APC|LAMC1|THBS1|LRP6|CD33|CDH20|PCDH10|CDH10|EGFR|EPHA1|LRRC4C|EPHA4|APP|AMBN|DSCAML1|EPHA3|FERMT2|CD2AP|CASS4|CNTNAP2|PCDH15|PCDH17|NPHP4|NRCAM|CTNND1|NCAM2|CADM2|CTNNA2|CTNNA3|NTM|CLSTN2|LPHN3|FAT3|CNTN1	417	507|498|585|463|446|472|526|605|557|579|535|438|563|447|454|499|607|437|440|469|470|497|553|551|482|614|524|565|576|573|574|609|525|593|571|595	GO.0007155
1493	48	GO Process	cell development	3.77e-11	NGFR|BMP4|APOE|PDGFRA|LAMC1|GPC1|EGFR|EPHA1|LRP12|NTRK2|SCLT1|EPHA4|APP|GABRB1|SHH|B3GNT1|DSCAML1|BIN1|FMN2|LLGL1|EPHA3|FOXG1|DPYSL4|ERBB4|STMN4|FERMT2|MAGI2|MEF2A|WDR5|CNTNAP2|GAB2|QKI|DLL1|KLHL32|EPHA7|BAI3|SDC4|PIK3CD|NPHP4|NRCAM|PICALM|NCAM2|CTNNA2|DCC|BLOC1S3|NTM|CNTN1|VEGFA	417	452|473|541|498|463|505|535|438|468|590|431|447|454|564|430|575|607|467|562|558|437|554|600|443|603|440|577|477|488|497|522|555|444|552|445|567|434|494|482|614|466|565|573|457|459|609|595|501	GO.0048468
1969	55	GO Component	cell projection	4.44e-11	NGFR|APOE|PDGFRA|APC|UNC13C|CYBA|MARK4|PACSIN2|TTBK2|PSD2|NTRK2|SCLT1|EPHA4|APP|GABRB1|SCRG1|KIF27|BAALC|BIN1|FMN2|KIF1C|LLGL1|C2CD3|STMN4|FERMT2|MAGI2|WDR5|CD2AP|CNTNAP2|EPHA7|ZWINT|PCDH15|NPHP4|NRSN1|NRCAM|SNX9|CTNND1|NCAM2|CADM2|CTNNA2|KIF2A|DCC|CTNNA3|BLOC1S3|GRIK2|SCHIP1|MICAL3|CLASP2|LPHN3|GRIA1|SNTG1|ANKS1B|NEDD1|DTNA|ALMS1	417	452|541|498|585|475|495|484|485|429|610|590|431|447|454|564|594|521|549|467|562|527|558|530|603|440|577|488|469|497|445|536|553|482|566|614|544|524|565|576|573|518|457|574|459|597|588|537|559|593|572|602|479|500|608|528	GO.0042995
1900	54	GO Component	plasma membrane bounded cell projection	4.44e-11	NGFR|APOE|PDGFRA|APC|UNC13C|CYBA|MARK4|PACSIN2|TTBK2|PSD2|NTRK2|SCLT1|EPHA4|APP|GABRB1|SCRG1|KIF27|BAALC|BIN1|FMN2|KIF1C|LLGL1|C2CD3|STMN4|FERMT2|MAGI2|WDR5|CD2AP|CNTNAP2|EPHA7|ZWINT|PCDH15|NPHP4|NRSN1|NRCAM|SNX9|CTNND1|NCAM2|CADM2|CTNNA2|KIF2A|DCC|CTNNA3|BLOC1S3|GRIK2|SCHIP1|CLASP2|LPHN3|GRIA1|SNTG1|ANKS1B|NEDD1|DTNA|ALMS1	417	452|541|498|585|475|495|484|485|429|610|590|431|447|454|564|594|521|549|467|562|527|558|530|603|440|577|488|469|497|445|536|553|482|566|614|544|524|565|576|573|518|457|574|459|597|588|559|593|572|602|479|500|608|528	GO.0120025
3457	76	GO Process	cell differentiation	9.81e-11	NGFR|RAP2A|BMP4|APOE|PDGFRA|LAMC1|SORL1|LRP6|GPC1|MEF2D|EGFR|EPHA1|LRP12|NTRK2|LRRC4C|SCLT1|EPHA4|APP|FZD1|GABRB1|SHH|B3GNT1|ZHX3|DSCAML1|BIN1|FMN2|LLGL1|SEMA6D|PRKCH|EPHA3|LCK|PLCB1|FOXG1|DPYSL4|ERBB4|STMN4|FERMT2|JAK1|POMGNT2|MAGI2|MEF2A|WDR5|CNTNAP2|GAB2|QKI|SMOC1|DLL1|PARP1|SYNE1|KLHL32|EPHA7|BAI3|CDC5L|NRG3|SDC4|TREM2|PIK3CD|NPHP4|NRCAM|PICALM|NCAM2|CTNNA2|KIF2A|TCF12|DCC|BLOC1S3|NTM|KAT8|CLASP2|LPHN3|CNTN1|RGMA|WWOX|YES1|VEGFA|PLCG2	417	452|581|473|541|498|463|461|472|505|533|535|438|468|590|563|431|447|454|453|564|430|575|591|607|467|562|558|511|474|437|483|540|554|600|443|603|440|427|580|577|477|488|497|522|555|596|444|523|491|552|445|567|465|599|434|493|494|482|614|466|565|573|518|612|457|459|609|448|559|593|595|584|532|539|501|455	GO.0030154
3533	77	GO Process	cellular developmental process	9.81e-11	NGFR|RAP2A|BMP4|APOE|PDGFRA|LAMC1|SORL1|LRP6|PACSIN2|GPC1|MEF2D|EGFR|EPHA1|LRP12|NTRK2|LRRC4C|SCLT1|EPHA4|APP|FZD1|GABRB1|SHH|B3GNT1|ZHX3|DSCAML1|BIN1|FMN2|LLGL1|SEMA6D|PRKCH|EPHA3|LCK|PLCB1|FOXG1|DPYSL4|ERBB4|STMN4|FERMT2|JAK1|POMGNT2|MAGI2|MEF2A|WDR5|CNTNAP2|GAB2|QKI|SMOC1|DLL1|PARP1|SYNE1|KLHL32|EPHA7|BAI3|CDC5L|NRG3|SDC4|TREM2|PIK3CD|NPHP4|NRCAM|PICALM|NCAM2|CTNNA2|KIF2A|TCF12|DCC|BLOC1S3|NTM|KAT8|CLASP2|LPHN3|CNTN1|RGMA|WWOX|YES1|VEGFA|PLCG2	417	452|581|473|541|498|463|461|472|485|505|533|535|438|468|590|563|431|447|454|453|564|430|575|591|607|467|562|558|511|474|437|483|540|554|600|443|603|440|427|580|577|477|488|497|522|555|596|444|523|491|552|445|567|465|599|434|493|494|482|614|466|565|573|518|612|457|459|609|448|559|593|595|584|532|539|501|455	GO.0048869
616	30	GO Process	neuron projection development	1.44e-10	NGFR|APOE|GPC1|EGFR|LRP12|EPHA4|APP|SHH|B3GNT1|DSCAML1|LLGL1|EPHA3|FOXG1|DPYSL4|STMN4|MEF2A|WDR5|CNTNAP2|GAB2|EPHA7|SDC4|PIK3CD|NRCAM|PICALM|NCAM2|CTNNA2|DCC|BLOC1S3|CNTN1|VEGFA	417	452|541|505|535|468|447|454|430|575|607|558|437|554|600|603|477|488|497|522|445|434|494|614|466|565|573|457|459|595|501	GO.0031175
1355	44	GO Process	movement of cell or subcellular component	2.63e-10	NGFR|PDGFRA|APC|LAMC1|THBS1|GPC1|TTBK2|KIF2B|FNBP1L|EGFR|LRP12|NTRK2|EPHA4|APP|SHH|KIF27|B3GNT1|FMN2|KIF1C|EPHA3|LCK|FOXG1|DPYSL4|ERBB4|JAK1|POMGNT2|CD2AP|GAB2|EPHA7|VAV2|NRG3|SDC4|INPP5B|GPC6|PIK3CD|NPHP4|NRCAM|CTNNA2|KIF2A|DCC|BLOC1S3|LPHN3|YES1|VEGFA	417	452|498|585|463|446|505|429|514|486|535|468|590|447|454|430|521|575|562|527|437|483|554|600|443|427|580|469|522|445|520|599|434|428|504|494|482|614|573|518|457|459|593|539|501	GO.0006928
2198	57	GO Process	cell surface receptor signaling pathway	4.64e-10	NGFR|CLEC4A|BMP4|PDGFRA|APC|ADAM10|LRP6|CYBA|APH1B|FBXW11|TTBK2|EGFR|EPHA1|NTRK2|LRRC4C|EPHA4|TCF7L1|APP|ADAMTS1|FZD1|SHH|SEL1L|EPHA3|LCK|PLCB1|ERBB4|FERMT2|JAK1|MAGI2|HLA-DRB1|CD247|GAB2|DLL1|PARP1|EPHA7|MAP3K7|BAI3|PLCE1|VAV2|NRG3|TLR4|TLE1|TLE4|GPC6|PIK3CD|CTNND1|DCC|GRIK2|CLASP2|LPHN3|GRIA1|CNTN1|RGMA|WWOX|YES1|VEGFA|PLCG2	417	452|507|473|498|585|496|472|495|547|613|429|535|438|590|563|447|435|454|490|453|430|489|437|483|540|443|440|427|577|441|458|522|444|523|445|516|567|481|520|599|513|512|515|504|494|524|457|597|559|593|572|595|584|532|539|501|455	GO.0007166
6507	110	GO Process	multicellular organismal process	4.64e-10	NGFR|RAP2A|BMP4|APOE|PDGFRA|SORL1|THBS1|ADAM10|LRP6|CYBA|MSR1|MARK4|GPC1|PCDH10|RAB7A|STC2|TTBK2|MEF2D|ADAMTS16|EGFR|EPHA1|LRP12|NTRK2|LRRC4C|SCLT1|EPHA4|APP|ADAMTS1|FZD1|GABRB1|HESX1|SCRG1|SHH|KIF27|FUT9|B3GNT1|AMBN|DSCAML1|BIN1|FMN2|LLGL1|SEMA6D|PRKCH|C2CD3|EPHA3|LCK|PLCB1|FOXG1|DPYSL4|ERBB4|STMN4|POMGNT2|PLEKHB1|MAGI2|MEF2A|WDR5|CNTNAP2|CD247|GAB2|QKI|SMOC1|DLL1|PARP1|SYNE1|ADAMTS4|KLHL32|EPHA7|GBP5|BAI3|PLCE1|VAV2|NRG3|SDC4|INPP5B|TREM2|PCDH15|TLR4|TLE1|PIK3CD|PCDH17|NPHP4|NRSN1|NRCAM|PICALM|CTNND1|NCAM2|CTNNA2|KIF2A|DGKB|RAD21L1|SPIRE1|TCF12|DCC|CTNNA3|BLOC1S3|NTM|GRIK2|KAT8|CLASP2|LPHN3|GRIA1|FAT3|CNTN1|RGMA|APBA2|WWOX|YES1|DTNA|VEGFA|PLCG2	417	452|581|473|541|498|461|446|496|472|495|538|484|505|557|510|548|429|533|460|535|438|468|590|563|431|447|454|490|453|564|456|594|430|521|601|575|499|607|467|562|558|511|474|530|437|483|540|554|600|443|603|580|578|577|477|488|497|458|522|555|596|444|523|491|492|552|445|478|567|481|520|599|434|428|493|553|513|512|494|551|482|566|614|466|524|565|573|518|592|509|550|612|457|574|459|609|597|448|559|593|572|571|595|584|560|532|539|608|501|455	GO.0032501
476	26	UniProt Keywords	Cell adhesion	6.22e-10	LAMC1|THBS1|CD33|CDH20|PCDH10|CDH10|EPHA1|EPHA4|APP|DSCAML1|EPHA3|FERMT2|CASS4|CNTNAP2|PCDH15|PCDH17|NRCAM|CTNND1|NCAM2|CADM2|CTNNA2|CTNNA3|NTM|CLSTN2|FAT3|CNTN1	417	463|446|526|605|557|579|438|447|454|607|437|440|470|497|553|551|614|524|565|576|573|574|609|525|571|595	KW-0130
3208	70	UniProt Keywords	Cell membrane	1.16e-09	CLEC4A|PDGFRA|APC|UNC13C|ADAM10|LRP6|CYBA|CD33|CDH20|PACSIN2|GPC1|PCDH10|CDH10|FNBP1L|PSD2|EGFR|EPHA1|NTRK2|LRRC4C|EPHA4|APP|FZD1|GABRB1|MFI2|SHH|DSCAML1|BIN1|FMN2|SEMA6D|EPHA3|LCK|ERBB4|FERMT2|SVIP|MAGI2|HLA-DRB1|GAB2|DLL1|EPHA7|MAP3K7|BAI3|PLCE1|NRG3|TREM2|PCDH15|TLR4|GPC6|GPC5|DPP6|PCDH17|NRCAM|GNG7|SNX9|PICALM|CTNND1|NCAM2|CADM2|CTNNA2|SPIRE1|NTM|GRIK2|CLSTN2|CLASP2|LPHN3|GRIA1|CNTN1|ANKS1B|RGMA|YES1|DTNA	417	507|498|585|475|496|472|495|526|605|485|505|557|579|486|610|535|438|590|563|447|454|453|564|462|430|607|467|562|511|437|483|443|440|502|577|441|522|444|445|516|567|481|599|493|553|513|504|506|604|551|614|442|544|466|524|565|576|573|550|609|597|525|559|593|572|595|479|584|539|608	KW-1003
1144	39	GO Process	locomotion	1.38e-09	NGFR|BMP4|PDGFRA|APC|LAMC1|THBS1|GPC1|RAB7A|TTBK2|EGFR|LRP12|NTRK2|EPHA4|APP|SHH|B3GNT1|EPHA3|LCK|FOXG1|DPYSL4|ERBB4|JAK1|POMGNT2|CD2AP|GAB2|EPHA7|VAV2|NRG3|SDC4|INPP5B|GPC6|PIK3CD|NPHP4|NRCAM|CTNNA2|DCC|LPHN3|YES1|VEGFA	417	452|473|498|585|463|446|505|510|429|535|468|590|447|454|430|575|437|483|554|600|443|427|580|469|522|445|520|599|434|428|504|494|482|614|573|457|593|539|501	GO.0040011
6605	111	GO Function	protein binding	1.45e-09	NGFR|BMP4|APOE|EDEM1|PDGFRA|APC|SORL1|THBS1|ADAM10|LRP6|CYBA|MARK4|PACSIN2|GPC1|RAB7A|STC2|FBXW11|TTBK2|KIF2B|FNBP1L|MEF2D|PSD2|EGFR|EPHA1|NTRK2|LRRC4C|SCLT1|EPHA4|TCF7L1|RANBP2|APP|FZD1|GABRB1|HESX1|SHH|KIF27|ZHX3|AMBN|DSCAML1|BIN1|FMN2|KIF1C|LLGL1|SEMA6D|PRKCH|LCK|PLCB1|DPYSL4|ERBB4|STMN4|FERMT2|JAK1|SVIP|MAGI2|MEF2A|NPAS3|WDR5|CD2AP|HLA-DRB1|CNTNAP2|CD247|GAB2|QKI|DLL1|PARP1|SYNE1|ADAMTS4|EPHA7|MAP3K7|GBP5|PLCE1|CDC5L|VAV2|NRG3|SDC4|TREM2|ZWINT|TLR4|TLE1|TLE4|NRCAM|SNX9|PICALM|RASGEF1C|APOF|CTNND1|MAPK4|NCAM2|CADM2|CTNNA2|KIF2A|SPIRE1|TCF12|CTNNA3|GRIK2|SCHIP1|KAT8|MICAL3|CLASP2|CEP192|GRIA1|CLINT1|SNTG1|ANKS1B|RGMA|WWOX|YES1|DTNA|VEGFA|PLCG2|ALMS1	417	452|473|541|451|498|585|461|446|496|472|495|484|485|505|510|548|613|429|514|486|533|610|535|438|590|563|431|447|435|503|454|453|564|456|430|521|591|499|607|467|562|527|558|511|474|483|540|600|443|603|440|427|502|577|477|569|488|469|441|497|458|522|555|444|523|491|492|445|516|478|481|465|520|599|434|493|536|513|512|515|614|544|466|587|545|524|561|565|576|573|518|550|612|574|597|588|448|537|559|543|572|436|602|479|584|532|539|608|501|455|528	GO.0005515
5233	94	GO Process	localization	3.17e-09	NGFR|RAP2A|BMP4|NALCN|APOE|PDGFRA|APC|LAMC1|SORL1|UNC13C|THBS1|ADAM10|LRP6|CYBA|MSR1|PSMB1|CD33|MARK4|PACSIN2|GPC1|RAB7A|TTBK2|KIF2B|FNBP1L|EGFR|LRP12|NTRK2|SCLT1|EPHA4|RANBP2|APP|GABRB1|MFI2|SHH|SEC23A|BIN1|FMN2|KIF1C|LLGL1|C2CD3|SEL1L|EPHA3|LCK|FOXG1|ERBB4|FERMT2|JAK1|POMGNT2|SVIP|MAGI2|MEF2A|CD2AP|CNTNAP2|CD247|QKI|DLL1|SYNE1|GBP5|VAV2|NRG3|SDC4|INPP5B|TREM2|ZWINT|TLR4|GPC6|PIK3CD|DPP6|NPHP4|NRCAM|SNX9|PICALM|APOF|CTNNA2|KIF2A|RAD21L1|SPIRE1|DCC|BLOC1S3|GRIK2|PNPLA8|MICAL3|CLASP2|LPHN3|CEP192|GRIA1|CLINT1|ANKS1B|NEDD1|APBA2|YES1|VEGFA|PLCG2|ALMS1	417	452|581|473|606|541|498|585|463|461|475|446|496|472|495|538|534|526|484|485|505|510|429|514|486|535|468|590|431|447|503|454|564|462|430|476|467|562|527|558|530|489|437|483|554|443|440|427|580|502|577|477|469|497|458|555|444|491|478|520|599|434|428|493|536|513|504|494|604|482|614|544|466|545|573|518|509|550|457|459|597|570|537|559|593|543|572|436|479|500|560|539|501|455|528	GO.0051179
1142	37	GO Component	neuron projection	1.07e-08	NGFR|APOE|UNC13C|CYBA|MARK4|PSD2|NTRK2|EPHA4|APP|GABRB1|SCRG1|BAALC|BIN1|KIF1C|LLGL1|STMN4|MAGI2|CNTNAP2|EPHA7|ZWINT|PCDH15|NPHP4|NRSN1|NRCAM|CTNND1|NCAM2|CADM2|CTNNA2|DCC|BLOC1S3|GRIK2|SCHIP1|CLASP2|LPHN3|GRIA1|ANKS1B|DTNA	417	452|541|475|495|484|610|590|447|454|564|594|549|467|527|558|603|577|497|445|536|553|482|566|614|524|565|576|573|457|459|597|588|559|593|572|479|608	GO.0043005
1449	42	GO Component	neuron part	1.18e-08	NGFR|APOE|UNC13C|ADAM10|LRP6|CYBA|MARK4|PSD2|NTRK2|EPHA4|APP|GABRB1|SCRG1|BAALC|BIN1|KIF1C|LLGL1|STMN4|MAGI2|CNTNAP2|EPHA7|ZWINT|PCDH15|NPHP4|NRSN1|NRCAM|PICALM|CTNND1|NCAM2|CADM2|CTNNA2|DCC|BLOC1S3|GRIK2|CLSTN2|SCHIP1|CLASP2|LPHN3|GRIA1|ANKS1B|APBA2|DTNA	417	452|541|475|496|472|495|484|610|590|447|454|564|594|549|467|527|558|603|577|497|445|536|553|482|566|614|466|524|565|576|573|457|459|597|525|588|559|593|572|479|560|608	GO.0097458
5108	91	GO Process	signaling	1.44e-08	NGFR|CLEC4A|RAP2A|BMP4|APOE|EDEM1|PDGFRA|APC|SORL1|UNC13C|ADAM10|LRP6|CYBA|APH1B|CD33|PCDH10|STC2|FBXW11|TTBK2|EGFR|EPHA1|LRP12|NTRK2|LRRC4C|EPHA4|TCF7L1|APP|ADAMTS1|FZD1|GABRB1|SHH|BIN1|FMN2|PRKCH|SEL1L|EPHA3|LCK|PLCB1|ERBB4|FERMT2|JAK1|PLEKHB1|MAGI2|MEF2A|CD2AP|HLA-DRB1|CNTNAP2|CD247|GAB2|DLL1|PARP1|RGS18|EPHA7|MAP3K7|BAI3|PLCE1|CDC5L|VAV2|NRG3|SDC4|INPP5B|TREM2|PCDH15|TLR4|TLE1|TLE4|GPC6|PIK3CD|PCDH17|NPHP4|NRCAM|GNG7|RASGEF1C|CTNND1|MAPK4|DGKB|DCC|CTNNA3|HLA-DOB|GRIK2|CLASP2|LPHN3|GRIA1|CNTN1|RGMA|APBA2|WWOX|YES1|DTNA|VEGFA|PLCG2	417	452|507|581|473|541|451|498|585|461|475|496|472|495|547|526|557|548|613|429|535|438|468|590|563|447|435|454|490|453|564|430|467|562|474|489|437|483|540|443|440|427|578|577|477|469|441|497|458|522|444|523|450|445|516|567|481|465|520|599|434|428|493|553|513|512|515|504|494|551|482|614|442|587|524|561|592|457|574|517|597|559|593|572|595|584|560|532|539|608|501|455	GO.0023052
817	31	GO Process	regulation of nervous system development	1.92e-08	NGFR|RAP2A|BMP4|APOE|SORL1|NTRK2|LRRC4C|EPHA4|APP|FZD1|SHH|BIN1|SEMA6D|PRKCH|EPHA3|FOXG1|ERBB4|MAGI2|DLL1|EPHA7|BAI3|NRG3|NRCAM|TCF12|DCC|CLSTN2|CLASP2|LPHN3|CNTN1|RGMA|VEGFA	417	452|581|473|541|461|590|563|447|454|453|430|467|511|474|437|554|443|577|444|445|567|599|614|612|457|525|559|593|595|584|501	GO.0051960
8420	124	GO Component	membrane	2.7e-08	NGFR|CLEC4A|RAP2A|NALCN|APOE|EDEM1|PDGFRA|APC|SORL1|UNC13C|THBS1|ADAM10|LRP6|CYBA|APH1B|MSR1|CD33|CDH20|PACSIN2|GPC1|PCDH10|CDH10|RAB7A|FNBP1L|PSD2|EGFR|EPHA1|LRP12|NTRK2|LRRC4C|FADS2|SCLT1|EPHA4|RANBP2|APP|FZD1|GABRB1|MFI2|SHH|FUT9|SEC23A|B3GNT1|BAALC|DSCAML1|BIN1|FMN2|LLGL1|SEMA6D|PRKCH|SEL1L|EPHA3|LCK|PLCB1|MS4A4A|ERBB4|FERMT2|JAK1|POMGNT2|PLEKHB1|SVIP|MAGI2|CD2AP|HLA-DRB1|CNTNAP2|CD247|GAB2|DLL1|SYNE1|RGS18|EPHA7|MAP3K7|GBP5|BAI3|PLCE1|VAV2|NRG3|SDC4|INPP5B|TREM2|PCDH15|TLR4|GPC6|GPC5|PIK3CD|DPP6|PCDH17|NRSN1|NRCAM|GNG7|GOLM1|SNX9|PICALM|PPP2R2B|CTNND1|NCAM2|CADM2|CTNNA2|DGKB|SPIRE1|DCC|HLA-DOB|MS4A6A|LHFPL3|NTM|GRIK2|CLSTN2|PNPLA8|MICAL3|CLASP2|LPHN3|GRIA1|CLINT1|SNTG1|FAT3|B3GAT1|CNTN1|ANKS1B|RGMA|APBA2|WSCD1|YES1|DTNA|VEGFA|PLCG2	417	452|507|581|606|541|451|498|585|461|475|446|496|472|495|547|538|526|605|485|505|557|579|510|486|610|535|438|468|590|563|586|431|447|503|454|453|564|462|430|601|476|575|549|607|467|562|558|511|474|489|437|483|540|432|443|440|427|580|578|502|577|469|441|497|458|522|444|491|450|445|516|478|567|481|520|599|434|428|493|553|513|504|506|494|604|551|566|614|442|531|544|466|611|524|565|576|573|592|550|457|517|542|568|609|597|525|570|537|559|593|572|436|602|571|556|595|479|584|560|598|539|608|501|455	GO.0016020
3237	67	UniProt Keywords	Signal	2.77e-08	NGFR|BMP4|APOE|PDGFRA|LAMC1|SORL1|THBS1|ADAM10|LRP6|CD33|CDH20|GPC1|PCDH10|CDH10|STC2|ADAMTS16|EGFR|EPHA1|LRP12|NTRK2|LRRC4C|EPHA4|APP|ADAMTS1|FZD1|GABRB1|MFI2|SCRG1|SHH|RNASE6|AMBN|DSCAML1|SEMA6D|SEL1L|EPHA3|ERBB4|HLA-DRB1|CNTNAP2|CD247|SMOC1|DLL1|ADAMTS4|EPHA7|BAI3|SDC4|TREM2|PCDH15|TLR4|GPC6|GPC5|PCDH17|NRCAM|ADAMTSL1|APOF|NCAM2|CADM2|DCC|HLA-DOB|NTM|GRIK2|CLSTN2|LPHN3|GRIA1|FAT3|CNTN1|RGMA|VEGFA	417	452|473|541|498|463|461|446|496|472|526|605|505|557|579|548|460|535|438|468|590|563|447|454|490|453|564|462|594|430|471|499|607|511|489|437|443|441|497|458|596|444|492|445|567|434|493|553|513|504|506|551|614|433|545|565|576|457|517|609|597|525|593|572|571|595|584|501	KW-0732
730	29	GO Process	regulation of neurogenesis	2.84e-08	NGFR|RAP2A|BMP4|APOE|SORL1|NTRK2|LRRC4C|EPHA4|APP|FZD1|SHH|BIN1|SEMA6D|PRKCH|EPHA3|FOXG1|ERBB4|MAGI2|DLL1|EPHA7|BAI3|NRG3|NRCAM|TCF12|DCC|CLASP2|CNTN1|RGMA|VEGFA	417	452|581|473|541|461|590|563|447|454|453|430|467|511|474|437|554|443|577|444|445|567|599|614|612|457|559|595|584|501	GO.0050767
5219	91	GO Process	cell communication	4.29e-08	NGFR|CLEC4A|RAP2A|BMP4|APOE|EDEM1|PDGFRA|APC|SORL1|UNC13C|ADAM10|LRP6|CYBA|APH1B|CD33|PCDH10|STC2|FBXW11|TTBK2|EGFR|EPHA1|LRP12|NTRK2|LRRC4C|EPHA4|TCF7L1|APP|ADAMTS1|FZD1|GABRB1|SHH|FMN2|PRKCH|SEL1L|EPHA3|LCK|PLCB1|ERBB4|FERMT2|JAK1|PLEKHB1|MAGI2|MEF2A|CD2AP|HLA-DRB1|CNTNAP2|CD247|GAB2|DLL1|PARP1|RGS18|EPHA7|MAP3K7|BAI3|PLCE1|CDC5L|VAV2|NRG3|SDC4|INPP5B|TREM2|PCDH15|TLR4|TLE1|TLE4|GPC6|PIK3CD|PCDH17|NPHP4|NRCAM|GNG7|RASGEF1C|CTNND1|MAPK4|DGKB|DCC|CTNNA3|HLA-DOB|GRIK2|CLASP2|LPHN3|GRIA1|SNTG1|CNTN1|RGMA|APBA2|WWOX|YES1|DTNA|VEGFA|PLCG2	417	452|507|581|473|541|451|498|585|461|475|496|472|495|547|526|557|548|613|429|535|438|468|590|563|447|435|454|490|453|564|430|562|474|489|437|483|540|443|440|427|578|577|477|469|441|497|458|522|444|523|450|445|516|567|481|465|520|599|434|428|493|553|513|512|515|504|494|551|482|614|442|587|524|561|592|457|574|517|597|559|593|572|602|595|584|560|532|539|608|501|455	GO.0007154
6984	109	UniProt Keywords	Membrane	4.99e-08	NGFR|CLEC4A|RAP2A|NALCN|EDEM1|PDGFRA|APC|SORL1|UNC13C|ADAM10|LRP6|CYBA|APH1B|MSR1|CD33|CDH20|PACSIN2|GPC1|PCDH10|CDH10|RAB7A|FNBP1L|PSD2|EGFR|EPHA1|LRP12|NTRK2|LRRC4C|FADS2|EPHA4|RANBP2|APP|FZD1|GABRB1|MFI2|SHH|FUT9|SEC23A|B3GNT1|DSCAML1|BIN1|FMN2|LLGL1|SEMA6D|SEL1L|EPHA3|LCK|PLCB1|MS4A4A|ERBB4|FERMT2|JAK1|POMGNT2|PLEKHB1|SVIP|MAGI2|HLA-DRB1|CNTNAP2|CD247|GAB2|DLL1|SYNE1|EPHA7|MAP3K7|GBP5|BAI3|PLCE1|NRG3|SDC4|INPP5B|TREM2|PCDH15|TLR4|GPC6|GPC5|DPP6|PCDH17|NRSN1|NRCAM|GNG7|GOLM1|SNX9|PICALM|PPP2R2B|CTNND1|NCAM2|CADM2|CTNNA2|SPIRE1|DCC|HLA-DOB|MS4A6A|LHFPL3|NTM|GRIK2|CLSTN2|PNPLA8|CLASP2|LPHN3|GRIA1|CLINT1|FAT3|B3GAT1|CNTN1|ANKS1B|RGMA|WSCD1|YES1|DTNA	417	452|507|581|606|451|498|585|461|475|496|472|495|547|538|526|605|485|505|557|579|510|486|610|535|438|468|590|563|586|447|503|454|453|564|462|430|601|476|575|607|467|562|558|511|489|437|483|540|432|443|440|427|580|578|502|577|441|497|458|522|444|491|445|516|478|567|481|599|434|428|493|553|513|504|506|604|551|566|614|442|531|544|466|611|524|565|576|573|550|457|517|542|568|609|597|525|570|559|593|572|436|571|556|595|479|584|598|539|608	KW-0472
1695	45	GO Process	regulation of cell differentiation	6.67e-08	NGFR|RAP2A|BMP4|APOE|PDGFRA|SORL1|THBS1|MSR1|GPC1|EGFR|NTRK2|LRRC4C|EPHA4|APP|FZD1|MFI2|SHH|ZHX3|BIN1|SEMA6D|PRKCH|EPHA3|PLCB1|FOXG1|ERBB4|PLEKHB1|MAGI2|MEF2A|WDR5|HLA-DRB1|SMOC1|DLL1|PARP1|EPHA7|BAI3|NRG3|TLR4|NRCAM|CTNNA2|TCF12|DCC|CLASP2|CNTN1|RGMA|VEGFA	417	452|581|473|541|498|461|446|538|505|535|590|563|447|454|453|462|430|591|467|511|474|437|540|554|443|578|577|477|488|441|596|444|523|445|567|599|513|614|573|612|457|559|595|584|501	GO.0045595
8066	119	UniProt Keywords	Phosphoprotein	8.75e-08	NGFR|PAPOLA|EEPD1|BMP4|APOE|PDGFRA|APC|LAMC1|SORL1|UNC13C|ADAM10|LRP6|CYBA|MSR1|PSMB1|CD33|KANSL1|MARK4|PACSIN2|PDZRN3|CDH10|RAB7A|STC2|TTBK2|KIF2B|FNBP1L|MEF2D|PSD2|EGFR|EPHA1|NTRK2|LRRC4C|SCLT1|EPHA4|RANBP2|APP|MFI2|KIF27|BUB1|SEC23A|ZHX3|AMBN|BIN1|FMN2|KIF1C|LLGL1|SEMA6D|PRKCH|C2CD3|BMP2K|SEL1L|ELAC2|EPHA3|LCK|PLCB1|DPYSL4|ERBB4|FERMT2|JAK1|SVIP|MAGI2|MEF2A|CD2AP|CASS4|CNTNAP2|CD247|GAB2|QKI|DLL1|PARP1|SYNE1|RGS18|UCK2|EPHA7|MAP3K7|BAI3|PLCE1|CDC5L|VAV2|TLE1|TLE4|PSAT1|PIK3CD|NPHP4|NRCAM|GOLM1|SNX9|PICALM|PPP2R2B|APOF|CTNND1|MAPK4|NCAM2|CADM2|CTNNA2|KIF2A|DGKB|SPIRE1|TCF12|DCC|CTNNA3|BLOC1S3|GRIK2|KAT8|MICAL3|CLASP2|LPHN3|CEP192|GRIA1|CLINT1|B3GAT1|ANKS1B|NEDD1|APBA2|WWOX|YES1|DTNA|PLCG2|ALMS1	417	452|519|615|473|541|498|585|463|461|475|496|472|495|538|534|526|546|484|485|508|579|510|548|429|514|486|533|610|535|438|590|563|431|447|503|454|462|521|439|476|591|499|467|562|527|558|511|474|530|480|489|487|437|483|540|600|443|440|427|502|577|477|469|470|497|458|522|555|444|523|491|450|449|445|516|567|481|465|520|512|515|582|494|482|614|531|544|466|611|545|524|561|565|576|573|518|592|550|612|457|574|459|597|448|537|559|593|543|572|436|556|479|500|560|532|539|608|455|528	KW-0597
2416	55	GO Process	regulation of developmental process	1.2e-07	NGFR|RAP2A|BMP4|APOE|PDGFRA|SORL1|THBS1|LRP6|MSR1|GPC1|STC2|TTBK2|EGFR|EPHA1|NTRK2|LRRC4C|EPHA4|APP|FZD1|MFI2|SHH|ZHX3|BIN1|SEMA6D|PRKCH|BMP2K|EPHA3|PLCB1|FOXG1|ERBB4|FERMT2|JAK1|PLEKHB1|MAGI2|MEF2A|WDR5|HLA-DRB1|SMOC1|DLL1|PARP1|EPHA7|BAI3|NRG3|TLR4|GPC6|NRCAM|CTNNA2|TCF12|DCC|CLSTN2|CLASP2|LPHN3|CNTN1|RGMA|VEGFA	417	452|581|473|541|498|461|446|472|538|505|548|429|535|438|590|563|447|454|453|462|430|591|467|511|474|480|437|540|554|443|440|427|578|577|477|488|441|596|444|523|445|567|599|513|504|614|573|612|457|525|559|593|595|584|501	GO.0050793
454	22	GO Process	cell projection morphogenesis	1.49e-07	NGFR|PACSIN2|GPC1|EGFR|EPHA4|APP|SHH|B3GNT1|DSCAML1|LLGL1|FOXG1|DPYSL4|MEF2A|CNTNAP2|GAB2|EPHA7|PIK3CD|NRCAM|PICALM|CTNNA2|DCC|VEGFA	417	452|485|505|535|447|454|430|575|607|558|554|600|477|497|522|445|494|614|466|573|457|501	GO.0048858
846	30	GO Process	regulation of cell development	1.53e-07	NGFR|RAP2A|BMP4|APOE|SORL1|NTRK2|LRRC4C|EPHA4|APP|FZD1|MFI2|SHH|BIN1|SEMA6D|PRKCH|EPHA3|FOXG1|ERBB4|MAGI2|DLL1|EPHA7|BAI3|NRG3|NRCAM|TCF12|DCC|CLASP2|CNTN1|RGMA|VEGFA	417	452|581|473|541|461|590|563|447|454|453|462|430|467|511|474|437|554|443|577|444|445|567|599|614|612|457|559|595|584|501	GO.0060284
595	25	GO Process	regulation of neuron differentiation	1.6e-07	NGFR|RAP2A|BMP4|APOE|NTRK2|LRRC4C|EPHA4|APP|FZD1|SHH|BIN1|SEMA6D|EPHA3|FOXG1|MAGI2|DLL1|EPHA7|BAI3|NRCAM|TCF12|DCC|CLASP2|CNTN1|RGMA|VEGFA	417	452|581|473|541|590|563|447|454|453|430|467|511|437|554|577|444|445|567|614|612|457|559|595|584|501	GO.0045664
416	21	GO Process	cell-cell adhesion	1.66e-07	PDGFRA|LRP6|CDH20|PCDH10|CDH10|EGFR|LRRC4C|DSCAML1|CD2AP|PCDH15|PCDH17|NPHP4|NRCAM|CTNND1|NCAM2|CADM2|CTNNA2|CTNNA3|CLSTN2|LPHN3|FAT3	417	498|472|605|557|579|535|563|607|469|553|551|482|614|524|565|576|573|574|525|593|571	GO.0098609
698	27	GO Process	enzyme linked receptor protein signaling pathway	1.75e-07	NGFR|BMP4|PDGFRA|APC|CYBA|EGFR|EPHA1|NTRK2|EPHA4|EPHA3|LCK|PLCB1|ERBB4|FERMT2|JAK1|MAGI2|GAB2|PARP1|EPHA7|MAP3K7|PLCE1|VAV2|NRG3|CLASP2|RGMA|YES1|VEGFA	417	452|473|498|585|495|535|438|590|447|437|483|540|443|440|427|577|522|523|445|516|481|520|599|559|584|539|501	GO.0007167
2524	56	GO Process	regulation of localization	1.75e-07	NGFR|RAP2A|BMP4|NALCN|APOE|EDEM1|PDGFRA|APC|SORL1|THBS1|ADAM10|CYBA|MSR1|MARK4|PACSIN2|RAB7A|STC2|TTBK2|EGFR|EPHA1|APP|ADAMTS1|SHH|BIN1|LLGL1|SEMA6D|PRKCH|BMP2K|EPHA3|LCK|PLCB1|ERBB4|SVIP|MAGI2|MEF2A|CD2AP|HLA-DRB1|CD247|GAB2|DLL1|PARP1|NRG3|SDC4|TREM2|TLR4|PIK3CD|DPP6|PCDH17|PICALM|KIF2A|CTNNA3|CLASP2|CNTN1|YES1|VEGFA|PLCG2	417	452|581|473|606|541|451|498|585|461|446|496|495|538|484|485|510|548|429|535|438|454|490|430|467|558|511|474|480|437|483|540|443|502|577|477|469|441|458|522|444|523|599|434|493|513|494|604|551|466|518|574|559|595|539|501|455	GO.0032879
1474	40	GO Component	Golgi apparatus	1.77e-07	APOE|EDEM1|SORL1|ADAM10|CYBA|GPC1|RAB7A|STC2|EGFR|EPHA4|APP|SCRG1|FUT9|SEC23A|B3GNT1|KIF1C|LLGL1|SEMA6D|STMN4|SVIP|HLA-DRB1|CNTNAP2|SYNE1|GBP5|PLCE1|SDC4|INPP5B|GPC6|GPC5|GOLM1|SNX9|PICALM|CLSTN2|PNPLA8|CLASP2|GRIA1|CLINT1|B3GAT1|WWOX|YES1	417	541|451|461|496|495|505|510|548|535|447|454|594|601|476|575|527|558|511|603|502|441|497|491|478|481|434|428|504|506|531|544|466|525|570|559|572|436|556|532|539	GO.0005794
530	23	GO Component	axon	1.84e-07	UNC13C|NTRK2|EPHA4|APP|BIN1|KIF1C|LLGL1|STMN4|CNTNAP2|NRSN1|NRCAM|CTNND1|NCAM2|CADM2|CTNNA2|DCC|BLOC1S3|GRIK2|SCHIP1|CLASP2|LPHN3|GRIA1|DTNA	417	475|590|447|454|467|527|558|603|497|566|614|524|565|576|573|457|459|597|588|559|593|572|608	GO.0030424
914	31	GO Process	cell motility	1.9e-07	PDGFRA|APC|LAMC1|THBS1|GPC1|TTBK2|EGFR|LRP12|NTRK2|EPHA4|SHH|EPHA3|LCK|FOXG1|ERBB4|JAK1|POMGNT2|CD2AP|VAV2|NRG3|SDC4|INPP5B|GPC6|PIK3CD|NPHP4|NRCAM|CTNNA2|DCC|LPHN3|YES1|VEGFA	417	498|585|463|446|505|429|535|468|590|447|430|437|483|554|443|427|580|469|520|599|434|428|504|494|482|614|573|457|593|539|501	GO.0048870
4353	78	UniProt Keywords	Glycoprotein	1.99e-07	NGFR|CLEC4A|BMP4|APOE|EDEM1|PDGFRA|LAMC1|SORL1|THBS1|ADAM10|LRP6|MSR1|PSMB1|CD33|CDH20|GPC1|PCDH10|CDH10|STC2|ADAMTS16|EGFR|EPHA1|LRP12|NTRK2|EPHA4|APP|ADAMTS1|FZD1|GABRB1|MFI2|SCRG1|SHH|RNASE6|FUT9|B3GNT1|AMBN|DSCAML1|SEMA6D|SEL1L|EPHA3|ERBB4|POMGNT2|HLA-DRB1|CNTNAP2|SMOC1|DLL1|ADAMTS4|EPHA7|BAI3|NRG3|SDC4|TREM2|PCDH15|TLR4|GPC6|GPC5|DPP6|PCDH17|NRCAM|ADAMTSL1|GOLM1|APOF|NCAM2|CADM2|DCC|HLA-DOB|NTM|GRIK2|CLSTN2|PNPLA8|LPHN3|GRIA1|FAT3|B3GAT1|CNTN1|RGMA|WSCD1|VEGFA	417	452|507|473|541|451|498|463|461|446|496|472|538|534|526|605|505|557|579|548|460|535|438|468|590|447|454|490|453|564|462|594|430|471|601|575|499|607|511|489|437|443|580|441|497|596|444|492|445|567|599|434|493|553|513|504|506|604|551|614|433|531|545|565|576|457|517|609|597|525|570|593|572|571|556|595|584|598|501	KW-0325
812	29	GO Process	cell migration	2.11e-07	PDGFRA|APC|LAMC1|THBS1|GPC1|TTBK2|EGFR|LRP12|NTRK2|EPHA4|SHH|EPHA3|LCK|FOXG1|ERBB4|JAK1|POMGNT2|CD2AP|VAV2|NRG3|SDC4|GPC6|PIK3CD|NRCAM|CTNNA2|DCC|LPHN3|YES1|VEGFA	417	498|585|463|446|505|429|535|468|590|447|430|437|483|554|443|427|580|469|520|599|434|504|494|614|573|457|593|539|501	GO.0016477
1992	48	GO Process	anatomical structure morphogenesis	2.52e-07	NGFR|BMP4|APOE|PDGFRA|LAMC1|THBS1|LRP6|PACSIN2|GPC1|MEF2D|ADAMTS16|EGFR|EPHA1|NTRK2|EPHA4|APP|ADAMTS1|FZD1|HESX1|SHH|B3GNT1|AMBN|DSCAML1|LLGL1|C2CD3|FOXG1|DPYSL4|ERBB4|FERMT2|MAGI2|MEF2A|CNTNAP2|GAB2|QKI|DLL1|EPHA7|BAI3|VAV2|NRG3|SDC4|TLE1|PIK3CD|NRCAM|PICALM|CTNNA2|DCC|WWOX|VEGFA	417	452|473|541|498|463|446|472|485|505|533|460|535|438|590|447|454|490|453|456|430|575|499|607|558|530|554|600|443|440|577|477|497|522|555|444|445|567|520|599|434|512|494|614|466|573|457|532|501	GO.0009653
849	29	GO Component	synapse	2.54e-07	UNC13C|ADAM10|LRP6|PDZRN3|EGFR|NTRK2|LRRC4C|EPHA4|APP|GABRB1|BAALC|DSCAML1|MAGI2|SYNE1|EPHA7|BAI3|PCDH15|NPHP4|NRCAM|PICALM|CTNND1|CADM2|CTNNA2|GRIK2|CLSTN2|GRIA1|ANKS1B|APBA2|DTNA	417	475|496|472|508|535|590|563|447|454|564|549|607|577|491|445|567|553|482|614|466|524|576|573|597|525|572|479|560|608	GO.0045202
1316	37	GO Component	plasma membrane bounded cell projection part	2.54e-07	APOE|APC|UNC13C|CYBA|MARK4|PACSIN2|TTBK2|PSD2|NTRK2|SCLT1|EPHA4|APP|GABRB1|SCRG1|BIN1|KIF1C|C2CD3|STMN4|FERMT2|MAGI2|WDR5|CNTNAP2|EPHA7|ZWINT|PCDH15|NPHP4|NRSN1|NRCAM|CTNND1|KIF2A|BLOC1S3|GRIK2|CLASP2|GRIA1|SNTG1|ANKS1B|NEDD1	417	541|585|475|495|484|485|429|610|590|431|447|454|564|594|467|527|530|603|440|577|488|497|445|536|553|482|566|614|524|518|459|597|559|572|602|479|500	GO.0120038
4738	83	GO Process	signal transduction	2.87e-07	NGFR|CLEC4A|RAP2A|BMP4|APOE|EDEM1|PDGFRA|APC|SORL1|UNC13C|ADAM10|LRP6|CYBA|APH1B|CD33|STC2|FBXW11|TTBK2|EGFR|EPHA1|LRP12|NTRK2|LRRC4C|EPHA4|TCF7L1|APP|ADAMTS1|FZD1|GABRB1|SHH|FMN2|PRKCH|SEL1L|EPHA3|LCK|PLCB1|ERBB4|FERMT2|JAK1|PLEKHB1|MAGI2|MEF2A|CD2AP|HLA-DRB1|CD247|GAB2|DLL1|PARP1|RGS18|EPHA7|MAP3K7|BAI3|PLCE1|CDC5L|VAV2|NRG3|SDC4|INPP5B|TREM2|TLR4|TLE1|TLE4|GPC6|PIK3CD|NPHP4|GNG7|RASGEF1C|CTNND1|MAPK4|DGKB|DCC|HLA-DOB|GRIK2|CLASP2|LPHN3|GRIA1|CNTN1|RGMA|WWOX|YES1|DTNA|VEGFA|PLCG2	417	452|507|581|473|541|451|498|585|461|475|496|472|495|547|526|548|613|429|535|438|468|590|563|447|435|454|490|453|564|430|562|474|489|437|483|540|443|440|427|578|577|477|469|441|458|522|444|523|450|445|516|567|481|465|520|599|434|428|493|513|512|515|504|494|482|442|587|524|561|592|457|517|597|559|593|572|595|584|532|539|608|501|455	GO.0007165
626	25	GO Process	cell morphogenesis	3.32e-07	NGFR|LAMC1|PACSIN2|GPC1|EGFR|EPHA1|EPHA4|APP|SHH|B3GNT1|DSCAML1|LLGL1|FOXG1|DPYSL4|FERMT2|MEF2A|CNTNAP2|GAB2|EPHA7|PIK3CD|NRCAM|PICALM|CTNNA2|DCC|VEGFA	417	452|463|485|505|535|438|447|454|430|575|607|558|554|600|440|477|497|522|445|494|614|466|573|457|501	GO.0000902
88	11	SMART Domains	Tyrosine kinase, catalytic domain	4.06e-07	PDGFRA|EGFR|EPHA1|NTRK2|EPHA4|EPHA3|LCK|ERBB4|JAK1|EPHA7|YES1	417	498|535|438|590|447|437|483|443|427|445|539	SM00219
6517	101	GO Component	membrane part	4.42e-07	NGFR|CLEC4A|NALCN|EDEM1|PDGFRA|APC|SORL1|UNC13C|THBS1|ADAM10|LRP6|CYBA|APH1B|MSR1|CD33|CDH20|PACSIN2|GPC1|PCDH10|CDH10|RAB7A|PSD2|EGFR|EPHA1|LRP12|NTRK2|LRRC4C|FADS2|SCLT1|EPHA4|RANBP2|APP|FZD1|GABRB1|MFI2|SHH|FUT9|SEC23A|B3GNT1|BAALC|DSCAML1|BIN1|FMN2|SEMA6D|SEL1L|EPHA3|LCK|MS4A4A|ERBB4|FERMT2|JAK1|POMGNT2|PLEKHB1|SVIP|HLA-DRB1|CNTNAP2|CD247|DLL1|SYNE1|EPHA7|BAI3|NRG3|SDC4|INPP5B|TREM2|PCDH15|TLR4|GPC6|GPC5|PIK3CD|DPP6|PCDH17|NRSN1|NRCAM|GNG7|GOLM1|SNX9|PICALM|NCAM2|CADM2|CTNNA2|DCC|HLA-DOB|MS4A6A|LHFPL3|NTM|GRIK2|CLSTN2|PNPLA8|CLASP2|LPHN3|GRIA1|SNTG1|FAT3|B3GAT1|CNTN1|ANKS1B|RGMA|WSCD1|YES1|DTNA	417	452|507|606|451|498|585|461|475|446|496|472|495|547|538|526|605|485|505|557|579|510|610|535|438|468|590|563|586|431|447|503|454|453|564|462|430|601|476|575|549|607|467|562|511|489|437|483|432|443|440|427|580|578|502|441|497|458|444|491|445|567|599|434|428|493|553|513|504|506|494|604|551|566|614|442|531|544|466|565|576|573|457|517|542|568|609|597|525|570|559|593|572|602|571|556|595|479|584|598|539|608	GO.0044425
448	21	GO Process	neuron projection morphogenesis	4.53e-07	NGFR|GPC1|EGFR|EPHA4|APP|SHH|B3GNT1|DSCAML1|LLGL1|FOXG1|DPYSL4|MEF2A|CNTNAP2|GAB2|EPHA7|PIK3CD|NRCAM|PICALM|CTNNA2|DCC|VEGFA	417	452|505|535|447|454|430|575|607|558|554|600|477|497|522|445|494|614|466|573|457|501	GO.0048812
34	8	GO Process	neuron recognition	4.89e-07	EPHA4|APP|EPHA3|FOXG1|CNTNAP2|NRCAM|NCAM2|NTM	417	447|454|437|554|497|614|565|609	GO.0008038
79	11	InterPro Domains	Tyrosine-protein kinase, catalytic domain	5.5e-07	PDGFRA|EGFR|EPHA1|NTRK2|EPHA4|EPHA3|LCK|ERBB4|JAK1|EPHA7|YES1	417	498|535|438|590|447|437|483|443|427|445|539	IPR020635
2788	58	GO Process	regulation of multicellular organismal process	6.41e-07	NGFR|CLEC4A|RAP2A|BMP4|APOE|PDGFRA|SORL1|THBS1|LRP6|CYBA|GPC1|STC2|EGFR|EPHA1|NTRK2|LRRC4C|EPHA4|APP|FZD1|SHH|ZHX3|BIN1|SEMA6D|PRKCH|BMP2K|EPHA3|PLCB1|FOXG1|ERBB4|JAK1|MAGI2|MEF2A|WDR5|CD2AP|HLA-DRB1|SMOC1|DLL1|PARP1|EPHA7|MAP3K7|GBP5|BAI3|PLCE1|NRG3|TLR4|GPC6|NRCAM|PICALM|TCF12|DCC|CTNNA3|CLSTN2|CLASP2|LPHN3|CNTN1|RGMA|VEGFA|PLCG2	417	452|507|581|473|541|498|461|446|472|495|505|548|535|438|590|563|447|454|453|430|591|467|511|474|480|437|540|554|443|427|577|477|488|469|441|596|444|523|445|516|478|567|481|599|513|504|614|466|612|457|574|525|559|593|595|584|501|455	GO.0051239
510	22	GO Process	endocytosis	7.45e-07	APOE|SORL1|THBS1|LRP6|MSR1|PACSIN2|RAB7A|FNBP1L|LRP12|APP|SHH|BIN1|CD247|DLL1|VAV2|TREM2|SNX9|PICALM|GRIA1|CLINT1|YES1|PLCG2	417	541|461|446|472|538|485|510|486|468|454|430|467|458|444|520|493|544|466|572|436|539|455	GO.0006897
541	24	Reactome Pathways	Axon guidance	7.5e-07	LAMC1|ADAM10|APH1B|PSMB1|GPC1|EGFR|EPHA1|EPHA4|DSCAML1|SEMA6D|EPHA3|DPYSL4|GAB2|EPHA7|VAV2|TREM2|PSMB9|PIK3CD|NRCAM|DCC|CLASP2|CNTN1|RGMA|YES1	417	463|496|547|534|505|535|438|447|607|511|437|600|522|445|520|493|529|494|614|457|559|595|584|539	HSA-422475
377	19	GO Process	axon development	7.6e-07	NGFR|GPC1|EPHA4|APP|SHH|B3GNT1|DSCAML1|LLGL1|EPHA3|FOXG1|GAB2|EPHA7|PIK3CD|NRCAM|PICALM|NCAM2|CTNNA2|DCC|VEGFA	417	452|505|447|454|430|575|607|558|437|554|522|445|494|614|466|565|573|457|501	GO.0061564
110	11	UniProt Keywords	Tyrosine-protein kinase	8.59e-07	PDGFRA|EGFR|EPHA1|NTRK2|EPHA4|EPHA3|LCK|ERBB4|JAK1|EPHA7|YES1	417	498|535|438|590|447|437|483|443|427|445|539	KW-0829
4347	76	GO Component	endomembrane system	8.92e-07	NGFR|RAP2A|BMP4|APOE|EDEM1|LAMC1|SORL1|THBS1|ADAM10|LRP6|CYBA|APH1B|PSMB1|CD33|PACSIN2|GPC1|RAB7A|STC2|EGFR|LRP12|NTRK2|FADS2|EPHA4|RANBP2|APP|GABRB1|MFI2|SCRG1|SHH|FUT9|SEC23A|B3GNT1|AMBN|BIN1|FMN2|KIF1C|LLGL1|SEMA6D|SEL1L|EPHA3|PLCB1|STMN4|JAK1|POMGNT2|SVIP|MAGI2|HLA-DRB1|CNTNAP2|PARP1|SYNE1|MAP3K7|GBP5|PLCE1|SDC4|INPP5B|TLR4|GPC6|GPC5|NRSN1|ADAMTSL1|GOLM1|SNX9|PICALM|HLA-DOB|BLOC1S3|CLSTN2|PNPLA8|CLASP2|GRIA1|CLINT1|B3GAT1|RGMA|APBA2|WWOX|YES1|VEGFA	417	452|581|473|541|451|463|461|446|496|472|495|547|534|526|485|505|510|548|535|468|590|586|447|503|454|564|462|594|430|601|476|575|499|467|562|527|558|511|489|437|540|603|427|580|502|577|441|497|523|491|516|478|481|434|428|513|504|506|566|433|531|544|466|517|459|525|570|559|572|436|556|584|560|532|539|501	GO.0012505
383	19	GO Process	cell surface receptor signaling pathway involved in cell-cell signaling	9.5e-07	BMP4|APC|LRP6|FBXW11|TCF7L1|FZD1|SHH|PLCB1|FERMT2|MAGI2|MAP3K7|TLE1|TLE4|GPC6|CTNND1|GRIK2|GRIA1|WWOX|PLCG2	417	473|585|472|613|435|453|430|540|440|577|516|512|515|504|524|597|572|532|455	GO.1905114
720	26	GO Process	cellular component morphogenesis	9.8e-07	NGFR|PDGFRA|LAMC1|PACSIN2|GPC1|EGFR|EPHA1|EPHA4|APP|SHH|B3GNT1|DSCAML1|LLGL1|FOXG1|DPYSL4|FERMT2|MEF2A|CNTNAP2|GAB2|EPHA7|PIK3CD|NRCAM|PICALM|CTNNA2|DCC|VEGFA	417	452|498|463|485|505|535|438|447|454|430|575|607|558|554|600|440|477|497|522|445|494|614|466|573|457|501	GO.0032989
1551	40	GO Process	positive regulation of multicellular organismal process	9.8e-07	NGFR|BMP4|APOE|THBS1|LRP6|CYBA|GPC1|EGFR|EPHA1|NTRK2|EPHA4|APP|FZD1|SHH|ZHX3|BIN1|PRKCH|EPHA3|PLCB1|FOXG1|ERBB4|JAK1|MAGI2|MEF2A|HLA-DRB1|DLL1|PARP1|MAP3K7|GBP5|BAI3|TLR4|NRCAM|PICALM|TCF12|CLSTN2|CLASP2|LPHN3|CNTN1|VEGFA|PLCG2	417	452|473|541|446|472|495|505|535|438|590|447|454|453|430|591|467|474|437|540|554|443|427|577|477|441|444|523|516|478|567|513|614|466|612|525|559|593|595|501|455	GO.0051240
574	23	GO Process	organelle localization	1.14e-06	UNC13C|MARK4|TTBK2|KIF2B|FNBP1L|SCLT1|RANBP2|SEC23A|BIN1|FMN2|KIF1C|C2CD3|MEF2A|PIK3CD|NPHP4|RAD21L1|SPIRE1|BLOC1S3|CLASP2|CEP192|GRIA1|NEDD1|ALMS1	417	475|484|429|514|486|431|503|476|467|562|527|530|477|494|482|509|550|459|559|543|572|500|528	GO.0051640
1128	33	GO Process	positive regulation of cellular component organization	1.27e-06	NGFR|APOE|APC|CYBA|MARK4|FNBP1L|EPHA1|NTRK2|EPHA4|RANBP2|APP|FZD1|MFI2|BIN1|EPHA3|PLCB1|MAGI2|DLL1|PARP1|GBP5|BAI3|SDC4|TLR4|NPHP4|SNX9|PICALM|SPIRE1|CLSTN2|CLASP2|LPHN3|CNTN1|VEGFA|PLCG2	417	452|541|585|495|484|486|438|590|447|503|454|453|462|467|437|540|577|444|523|478|567|434|513|482|544|466|550|525|559|593|595|501|455	GO.0051130
4751	80	UniProt Keywords	Repeat	1.47e-06	NGFR|NALCN|APOE|PDGFRA|APC|LAMC1|SORL1|UNC13C|THBS1|LRP6|CD33|CDH20|NOVA2|PDZRN3|PCDH10|CDH10|FBXW11|ADAMTS16|EGFR|EPHA1|LRP12|NTRK2|LRRC4C|EPHA4|RANBP2|ADAMTS1|MFI2|ZHX3|AMBN|DSCAML1|LLGL1|PRKCH|C2CD3|SEL1L|EPHA3|ERBB4|JAK1|MAGI2|NPAS3|WDR5|CD2AP|CNTNAP2|CD247|SMOC1|DLL1|PARP1|SYNE1|KLHL32|EPHA7|BAI3|PLCE1|CDC5L|VAV2|PCDH15|TLR4|TLE1|TLE4|PCDH17|NRCAM|ADAMTSL1|PPP2R2B|CTNND1|NCAM2|CADM2|DGKB|SPIRE1|DCC|NTM|CLSTN2|CLASP2|FAT3|CNTN1|ANKS1B|NEDD1|APBA2|WWOX|WSCD1|ZNF274|PLCG2|ALMS1	417	452|606|541|498|585|463|461|475|446|472|526|605|583|508|557|579|613|460|535|438|468|590|563|447|503|490|462|591|499|607|558|474|530|489|437|443|427|577|569|488|469|497|458|596|444|523|491|552|445|567|481|465|520|553|513|512|515|551|614|433|611|524|565|576|592|550|457|609|525|559|571|595|479|500|560|532|598|464|455|528	KW-0677
95	11	InterPro Domains	Tyrosine-protein kinase, active site	1.61e-06	PDGFRA|EGFR|EPHA1|NTRK2|EPHA4|EPHA3|LCK|ERBB4|JAK1|EPHA7|YES1	417	498|535|438|590|447|437|483|443|427|445|539	IPR008266
2605	56	Reactome Pathways	Signal Transduction	1.73e-06	NGFR|APOE|PDGFRA|APC|LAMC1|THBS1|ADAM10|LRP6|CYBA|APH1B|PSMB1|GPC1|KIF2B|EGFR|LRP12|NTRK2|TCF7L1|RANBP2|APP|FZD1|SHH|BUB1|PRKCH|SEL1L|LCK|PLCB1|JAK1|MEF2A|GAB2|DLL1|PARP1|RGS18|MAP3K7|VAV2|NRG3|SDC4|INPP5B|ZWINT|PSMB9|TLE1|TLE4|GPC6|GPC5|PIK3CD|NPHP4|GNG7|CTNND1|MAPK4|KIF2A|DGKB|CLASP2|CNTN1|WWOX|YES1|VEGFA|PLCG2	417	452|541|498|585|463|446|496|472|495|547|534|505|514|535|468|590|435|503|454|453|430|439|474|489|483|540|427|477|522|444|523|450|516|520|599|434|428|536|529|512|515|504|506|494|482|442|524|561|518|592|559|595|532|539|501|455	HSA-162582
1006	30	GO Component	cell junction	1.79e-06	PDGFRA|APC|UNC13C|CYBA|PACSIN2|PDZRN3|LRRC4C|EPHA4|APP|GABRB1|BAALC|DSCAML1|PRKCH|FERMT2|MAGI2|CD2AP|CASS4|CNTNAP2|DLL1|SDC4|NPHP4|CTNND1|CADM2|CTNNA2|CTNNA3|GRIK2|LPHN3|GRIA1|ANKS1B|DTNA	417	498|585|475|495|485|508|563|447|454|564|549|607|474|440|577|469|470|497|444|434|482|524|576|573|574|597|593|572|479|608	GO.0030054
11238	144	GO Component	cytoplasm	1.95e-06	NGFR|PAPOLA|RAP2A|BMP4|APOE|EDEM1|PDGFRA|APC|LAMC1|SORL1|UNC13C|THBS1|ADAM10|LRP6|CYBA|APH1B|MSR1|PSMB1|CD33|MARK4|PACSIN2|PDZRN3|GPC1|RAB7A|STC2|FBXW11|TTBK2|KIF2B|FNBP1L|MEF2D|EGFR|NTRK2|LRRC4C|FADS2|SCLT1|EPHA4|TCF7L1|RANBP2|APP|ADAMTS1|GABRB1|MFI2|SCRG1|SHH|KIF27|RNASE6|BUB1|FUT9|SEC23A|B3GNT1|BAALC|AMBN|BIN1|FMN2|KIF1C|LLGL1|SEMA6D|PRKCH|C2CD3|BMP2K|SEL1L|ELAC2|EPHA3|LCK|PLCB1|DPYSL4|ERBB4|STMN4|FERMT2|JAK1|POMGNT2|PLEKHB1|SVIP|MAGI2|MEF2A|NPAS3|CD2AP|HLA-DRB1|CASS4|CNTNAP2|CD247|GAB2|QKI|DLL1|PARP1|SYNE1|RGS18|UCK2|KLHL32|MAP3K7|GBP5|PLCE1|CDC5L|VAV2|SDC4|INPP5B|ZWINT|TLR4|PSMB9|TLE1|PSAT1|GPC6|GPC5|PIK3CD|NPHP4|NRSN1|ADAMTSL1|GOLM1|SNX9|PICALM|PPP2R2B|CTNND1|MAPK4|CTNNA2|KIF2A|DGKB|SPIRE1|TCF12|DCC|CTNNA3|HLA-DOB|BLOC1S3|GRIK2|CLSTN2|SCHIP1|PNPLA8|MICAL3|CLASP2|CEP192|GRIA1|CLINT1|SNTG1|B3GAT1|ANKS1B|NEDD1|RGMA|APBA2|WWOX|YES1|DTNA|ZNF274|VEGFA|PLCG2|ALMS1	417	452|519|581|473|541|451|498|585|463|461|475|446|496|472|495|547|538|534|526|484|485|508|505|510|548|613|429|514|486|533|535|590|563|586|431|447|435|503|454|490|564|462|594|430|521|471|439|601|476|575|549|499|467|562|527|558|511|474|530|480|489|487|437|483|540|600|443|603|440|427|580|578|502|577|477|569|469|441|470|497|458|522|555|444|523|491|450|449|552|516|478|481|465|520|434|428|536|513|529|512|582|504|506|494|482|566|433|531|544|466|611|524|561|573|518|592|550|612|457|574|517|459|597|525|588|570|537|559|543|572|436|602|556|479|500|584|560|532|539|608|464|501|455|528	GO.0005737
124	11	UniProt Keywords	Endocytosis	2.09e-06	SORL1|LRP6|MSR1|PACSIN2|FNBP1L|LRP12|APP|BIN1|SNX9|PICALM|CLINT1	417	461|472|538|485|486|468|454|467|544|466|436	KW-0254
498	21	GO Process	cell morphogenesis involved in differentiation	2.11e-06	NGFR|LAMC1|GPC1|EPHA1|EPHA4|APP|SHH|B3GNT1|DSCAML1|LLGL1|FOXG1|FERMT2|MEF2A|GAB2|EPHA7|PIK3CD|NRCAM|PICALM|CTNNA2|DCC|VEGFA	417	452|463|505|438|447|454|430|575|607|558|554|440|477|522|445|494|614|466|573|457|501	GO.0000904
499	21	GO Process	transmembrane receptor protein tyrosine kinase signaling pathway	2.15e-06	NGFR|PDGFRA|APC|CYBA|EGFR|EPHA1|NTRK2|EPHA4|EPHA3|LCK|PLCB1|ERBB4|JAK1|GAB2|EPHA7|PLCE1|VAV2|NRG3|CLASP2|YES1|VEGFA	417	452|498|585|495|535|438|590|447|437|483|540|443|427|522|445|481|520|599|559|539|501	GO.0007169
867	28	GO Process	regulation of cellular component biogenesis	2.32e-06	APOE|APC|SORL1|THBS1|MARK4|RAB7A|FNBP1L|ADAMTS16|EPHA1|NTRK2|BIN1|PRKCH|EPHA3|SVIP|PARP1|EPHA7|GBP5|BAI3|SDC4|TLR4|NPHP4|SNX9|SPIRE1|CLSTN2|CLASP2|LPHN3|VEGFA|ALMS1	417	541|585|461|446|484|510|486|460|438|590|467|474|437|502|523|445|478|567|434|513|482|544|550|525|559|593|501|528	GO.0044087
600	23	GO Process	regulation of plasma membrane bounded cell projection organization	2.32e-06	NGFR|RAP2A|APOE|APC|MARK4|FNBP1L|ADAMTS16|NTRK2|LRRC4C|EPHA4|APP|FZD1|SEMA6D|EPHA3|MAGI2|EPHA7|BAI3|NRCAM|DCC|CLASP2|CNTN1|RGMA|VEGFA	417	452|581|541|585|484|486|460|590|563|447|454|453|511|437|577|445|567|614|457|559|595|584|501	GO.0120035
1286	35	GO Process	positive regulation of developmental process	2.33e-06	NGFR|BMP4|APOE|THBS1|LRP6|MSR1|GPC1|EPHA1|NTRK2|EPHA4|APP|FZD1|SHH|ZHX3|BIN1|PRKCH|EPHA3|PLCB1|FOXG1|ERBB4|JAK1|MAGI2|MEF2A|HLA-DRB1|DLL1|PARP1|BAI3|NRCAM|CTNNA2|TCF12|CLSTN2|CLASP2|LPHN3|CNTN1|VEGFA	417	452|473|541|446|472|538|505|438|590|447|454|453|430|591|467|474|437|540|554|443|427|577|477|441|444|523|567|614|573|612|525|559|593|595|501	GO.0051094
131	12	InterPro Domains	Serine-threonine/tyrosine-protein kinase, catalytic domain	2.45e-06	PDGFRA|EGFR|EPHA1|NTRK2|EPHA4|EPHA3|LCK|ERBB4|JAK1|EPHA7|MAP3K7|YES1	417	498|535|438|590|447|437|483|443|427|445|516|539	IPR001245
690	24	GO Component	cell surface	2.67e-06	NGFR|PDGFRA|THBS1|ADAM10|LRP6|CD33|EGFR|EPHA4|APP|FZD1|MFI2|SHH|DSCAML1|SEMA6D|FERMT2|HLA-DRB1|CNTNAP2|SDC4|TLR4|NRCAM|PICALM|CLSTN2|GRIA1|VEGFA	417	452|498|446|496|472|526|535|447|454|453|462|430|607|511|440|441|497|434|513|614|466|525|572|501	GO.0009986
2180	48	GO Process	cellular localization	2.86e-06	NGFR|RAP2A|BMP4|APOE|SORL1|UNC13C|LRP6|MARK4|PACSIN2|RAB7A|TTBK2|KIF2B|FNBP1L|EGFR|SCLT1|RANBP2|APP|SHH|SEC23A|BIN1|FMN2|KIF1C|C2CD3|SEL1L|LCK|FERMT2|MAGI2|MEF2A|CNTNAP2|SYNE1|GBP5|ZWINT|PIK3CD|DPP6|NPHP4|SNX9|PICALM|RAD21L1|SPIRE1|BLOC1S3|GRIK2|CLASP2|CEP192|GRIA1|ANKS1B|NEDD1|PLCG2|ALMS1	417	452|581|473|541|461|475|472|484|485|510|429|514|486|535|431|503|454|430|476|467|562|527|530|489|483|440|577|477|497|491|478|536|494|604|482|544|466|509|550|459|597|559|543|572|479|500|455|528	GO.0051641
465	20	GO Process	regulation of cellular protein localization	3.01e-06	NGFR|BMP4|EDEM1|APC|SORL1|MARK4|TTBK2|EGFR|APP|SHH|PRKCH|EPHA3|ERBB4|SVIP|CD2AP|CD247|PARP1|TREM2|PICALM|VEGFA	417	452|473|451|585|461|484|429|535|454|430|474|437|443|502|469|458|523|493|466|501	GO.1903827
1699	41	GO Process	vesicle-mediated transport	3.15e-06	APOE|SORL1|UNC13C|THBS1|ADAM10|LRP6|CYBA|MSR1|PSMB1|CD33|PACSIN2|RAB7A|KIF2B|FNBP1L|LRP12|APP|SHH|SEC23A|BIN1|FMN2|KIF1C|LLGL1|SVIP|CD247|DLL1|VAV2|TREM2|PIK3CD|SNX9|PICALM|KIF2A|SPIRE1|BLOC1S3|MICAL3|CLASP2|GRIA1|CLINT1|YES1|VEGFA|PLCG2|ALMS1	417	541|461|475|446|496|472|495|538|534|526|485|510|514|486|468|454|430|476|467|562|527|558|502|458|444|520|493|494|544|466|518|550|459|537|559|572|436|539|501|455|528	GO.0016192
2343	50	GO Process	cellular component assembly	3.47e-06	RAP2A|APOE|PDGFRA|APC|LAMC1|CYBA|MARK4|PACSIN2|GPC1|RAB7A|TTBK2|FNBP1L|SCLT1|TCF7L1|APP|FZD1|KIF27|SEC23A|BIN1|FMN2|LLGL1|C2CD3|FERMT2|MAGI2|MEF2A|WDR5|CD2AP|HLA-DRB1|CD247|PARP1|GBP5|VAV2|NRG3|TLE1|TLE4|PCDH17|NPHP4|NRCAM|SNX9|PICALM|KIF2A|RAD21L1|SPIRE1|CLASP2|LPHN3|CEP192|GRIA1|CLINT1|NEDD1|ALMS1	417	581|541|498|585|463|495|484|485|505|510|429|486|431|435|454|453|521|476|467|562|558|530|440|577|477|488|469|441|458|523|478|520|599|512|515|551|482|614|544|466|518|509|550|559|593|543|572|436|500|528	GO.0022607
222	14	GO Process	neuron projection guidance	4.23e-06	NGFR|GPC1|EPHA4|APP|SHH|B3GNT1|FOXG1|DPYSL4|GAB2|EPHA7|PIK3CD|NRCAM|DCC|VEGFA	417	452|505|447|454|430|575|554|600|522|445|494|614|457|501	GO.0097485
303	16	GO Process	Wnt signaling pathway	4.85e-06	APC|LRP6|FBXW11|TCF7L1|FZD1|SHH|PLCB1|FERMT2|MAGI2|MAP3K7|TLE1|TLE4|GPC6|CTNND1|WWOX|PLCG2	417	585|472|613|435|453|430|540|440|577|516|512|515|504|524|532|455	GO.0016055
346	17	GO Process	axonogenesis	4.9e-06	NGFR|GPC1|EPHA4|APP|SHH|B3GNT1|DSCAML1|LLGL1|FOXG1|GAB2|EPHA7|PIK3CD|NRCAM|PICALM|CTNNA2|DCC|VEGFA	417	452|505|447|454|430|575|607|558|554|522|445|494|614|466|573|457|501	GO.0007409
18	6	GO Process	regulation of amyloid-beta formation	4.91e-06	APOE|SORL1|EPHA4|APP|BIN1|PICALM	417	541|461|447|454|467|466	GO.1902003
1876	43	GO Process	regulation of multicellular organismal development	5.18e-06	NGFR|RAP2A|BMP4|APOE|SORL1|THBS1|LRP6|GPC1|EGFR|EPHA1|NTRK2|LRRC4C|EPHA4|APP|FZD1|SHH|BIN1|SEMA6D|PRKCH|BMP2K|EPHA3|PLCB1|FOXG1|ERBB4|JAK1|MAGI2|WDR5|HLA-DRB1|DLL1|EPHA7|BAI3|NRG3|TLR4|GPC6|NRCAM|TCF12|DCC|CLSTN2|CLASP2|LPHN3|CNTN1|RGMA|VEGFA	417	452|581|473|541|461|446|472|505|535|438|590|563|447|454|453|430|467|511|474|480|437|540|554|443|427|577|488|441|444|445|567|599|513|504|614|612|457|525|559|593|595|584|501	GO.2000026
3882	69	GO Process	regulation of response to stimulus	5.28e-06	NGFR|CLEC4A|RAP2A|BMP4|APOE|EDEM1|PDGFRA|APC|SORL1|THBS1|ADAM10|LRP6|CYBA|CD33|GPC1|RAB7A|STC2|FBXW11|PSD2|EGFR|NTRK2|LRRC4C|EPHA4|TCF7L1|APP|FZD1|SHH|AMBN|PRKCH|C2CD3|BMP2K|LCK|PLCB1|ERBB4|JAK1|SVIP|MAGI2|MEF2A|CD2AP|HLA-DRB1|CD247|GAB2|DLL1|PARP1|RGS18|EPHA7|MAP3K7|GBP5|PLCE1|VAV2|NRG3|INPP5B|TREM2|TLR4|TLE1|GPC6|GPC5|PIK3CD|NPHP4|GNG7|CTNND1|CTNNA2|GRIK2|CLASP2|RGMA|WWOX|YES1|VEGFA|PLCG2	417	452|507|581|473|541|451|498|585|461|446|496|472|495|526|505|510|548|613|610|535|590|563|447|435|454|453|430|499|474|530|480|483|540|443|427|502|577|477|469|441|458|522|444|523|450|445|516|478|481|520|599|428|493|513|512|504|506|494|482|442|524|573|597|559|584|532|539|501|455	GO.0048583
488	20	GO Process	positive regulation of nervous system development	5.53e-06	NGFR|BMP4|APOE|NTRK2|EPHA4|APP|FZD1|SHH|BIN1|PRKCH|EPHA3|FOXG1|MAGI2|BAI3|NRCAM|TCF12|CLSTN2|LPHN3|CNTN1|VEGFA	417	452|473|541|590|447|454|453|430|467|474|437|554|577|567|614|612|525|593|595|501	GO.0051962
692	24	GO Process	head development	5.53e-06	BMP4|PDGFRA|LRP6|TTBK2|EGFR|NTRK2|APP|FZD1|HESX1|SHH|KIF27|DSCAML1|SEMA6D|C2CD3|PLCB1|FOXG1|ERBB4|CNTNAP2|DLL1|EPHA7|NRG3|CTNND1|CTNNA2|CNTN1	417	473|498|472|429|535|590|454|453|456|430|521|607|511|530|540|554|443|497|444|445|599|524|573|595	GO.0060322
861	27	GO Process	central nervous system development	5.78e-06	BMP4|LRP6|TTBK2|EGFR|NTRK2|EPHA4|APP|FZD1|GABRB1|HESX1|SHH|KIF27|DSCAML1|SEMA6D|C2CD3|PLCB1|FOXG1|ERBB4|CNTNAP2|DLL1|EPHA7|NRG3|NRCAM|CTNND1|CTNNA2|DCC|CNTN1	417	473|472|429|535|590|447|454|453|564|456|430|521|607|511|530|540|554|443|497|444|445|599|614|524|573|457|595	GO.0007417
2226	47	GO Component	cytoplasmic vesicle	5.82e-06	NGFR|RAP2A|APOE|SORL1|THBS1|ADAM10|LRP6|CYBA|APH1B|MSR1|PSMB1|CD33|PACSIN2|GPC1|RAB7A|FNBP1L|EGFR|NTRK2|EPHA4|APP|ADAMTS1|RNASE6|SEC23A|FMN2|LLGL1|EPHA3|JAK1|SVIP|MAGI2|CD2AP|HLA-DRB1|CNTNAP2|DLL1|MAP3K7|GBP5|INPP5B|TLR4|NRSN1|SNX9|PICALM|SPIRE1|HLA-DOB|BLOC1S3|GRIA1|CLINT1|APBA2|VEGFA	417	452|581|541|461|446|496|472|495|547|538|534|526|485|505|510|486|535|590|447|454|490|471|476|562|558|437|427|502|577|469|441|497|444|516|478|428|513|566|544|466|550|517|459|572|436|560|501	GO.0031410
958	28	UniProt Keywords	Developmental protein	6.15e-06	NGFR|BMP4|PDGFRA|LRP6|MEF2D|EGFR|NTRK2|EPHA4|FZD1|HESX1|SHH|BIN1|FMN2|SEMA6D|FOXG1|ERBB4|PLEKHB1|MEF2A|QKI|SMOC1|DLL1|EPHA7|CTNNA2|KIF2A|TCF12|DCC|FAT3|VEGFA	417	452|473|498|472|533|535|590|447|453|456|430|467|562|511|554|443|578|477|555|596|444|445|573|518|612|457|571|501	KW-0217
400	18	GO Process	cell morphogenesis involved in neuron differentiation	6.43e-06	NGFR|GPC1|EPHA4|APP|SHH|B3GNT1|DSCAML1|LLGL1|FOXG1|MEF2A|GAB2|EPHA7|PIK3CD|NRCAM|PICALM|CTNNA2|DCC|VEGFA	417	452|505|447|454|430|575|607|558|554|477|522|445|494|614|466|573|457|501	GO.0048667
650	23	GO Process	brain development	7.04e-06	BMP4|LRP6|TTBK2|EGFR|NTRK2|APP|FZD1|HESX1|SHH|KIF27|DSCAML1|SEMA6D|C2CD3|PLCB1|FOXG1|ERBB4|CNTNAP2|DLL1|EPHA7|NRG3|CTNND1|CTNNA2|CNTN1	417	473|472|429|535|590|454|453|456|430|521|607|511|530|540|554|443|497|444|445|599|524|573|595	GO.0007420
498	20	GO Process	positive regulation of cellular component biogenesis	7.08e-06	APOE|APC|MARK4|RAB7A|FNBP1L|EPHA1|NTRK2|BIN1|PARP1|GBP5|BAI3|SDC4|TLR4|NPHP4|SNX9|SPIRE1|CLSTN2|CLASP2|LPHN3|VEGFA	417	541|585|484|510|486|438|590|467|523|478|567|434|513|482|544|550|525|559|593|501	GO.0044089
766	25	GO Process	regulation of cellular localization	8.28e-06	NGFR|BMP4|EDEM1|APC|SORL1|CYBA|MARK4|TTBK2|EGFR|APP|SHH|PRKCH|EPHA3|ERBB4|SVIP|MAGI2|CD2AP|HLA-DRB1|CD247|GAB2|PARP1|TREM2|PCDH17|PICALM|VEGFA	417	452|473|451|585|461|495|484|429|535|454|430|474|437|443|502|577|469|441|458|522|523|493|551|466|501	GO.0060341
16244	180	GO Component	cell part	8.34e-06	NGFR|PAPOLA|CLEC4A|RAP2A|BMP4|NALCN|APOE|EDEM1|PDGFRA|APC|LAMC1|SORL1|UNC13C|THBS1|ADAM10|LRP6|CYBA|APH1B|MSR1|PSMB1|CD33|KANSL1|CDH20|MARK4|PACSIN2|NOVA2|PDZRN3|GPC1|PCDH10|CDH10|RAB7A|STC2|FBXW11|TTBK2|KIF2B|FNBP1L|MEF2D|PSD2|EGFR|EPHA1|LRP12|NTRK2|LRRC4C|FADS2|SCLT1|EPHA4|TCF7L1|RANBP2|APP|ADAMTS1|FZD1|GABRB1|HESX1|MFI2|SCRG1|SHH|KIF27|RNASE6|BUB1|FUT9|SEC23A|B3GNT1|ZHX3|BAALC|AMBN|DSCAML1|BIN1|FMN2|KIF1C|LLGL1|SEMA6D|PRKCH|C2CD3|BMP2K|SEL1L|ELAC2|EPHA3|LCK|PLCB1|FOXG1|DPYSL4|ERBB4|STMN4|FERMT2|JAK1|POMGNT2|PLEKHB1|SVIP|MAGI2|MEF2A|NPAS3|WDR5|CD2AP|HLA-DRB1|CASS4|CNTNAP2|CD247|GAB2|QKI|DLL1|PARP1|SYNE1|RGS18|UCK2|ADAMTS4|KLHL32|EPHA7|MAP3K7|GBP5|BAI3|PLCE1|CDC5L|VAV2|NRG3|SDC4|INPP5B|TREM2|ZWINT|PCDH15|TLR4|PSMB9|TLE1|TLE4|PSAT1|GPC6|GPC5|PIK3CD|DPP6|PCDH17|NPHP4|NRSN1|NRCAM|ADAMTSL1|GNG7|GOLM1|SNX9|PICALM|RASGEF1C|PPP2R2B|CTNND1|MAPK4|NCAM2|CADM2|CTNNA2|KIF2A|DGKB|RAD21L1|SPIRE1|TCF12|DCC|CTNNA3|HLA-DOB|BLOC1S3|NTM|GRIK2|CLSTN2|SCHIP1|KAT8|PNPLA8|MICAL3|CLASP2|LPHN3|CEP192|GRIA1|CLINT1|SNTG1|FAT3|B3GAT1|CNTN1|ANKS1B|NEDD1|RGMA|APBA2|WWOX|YES1|DTNA|ZNF274|VEGFA|PLCG2|ALMS1	417	452|519|507|581|473|606|541|451|498|585|463|461|475|446|496|472|495|547|538|534|526|546|605|484|485|583|508|505|557|579|510|548|613|429|514|486|533|610|535|438|468|590|563|586|431|447|435|503|454|490|453|564|456|462|594|430|521|471|439|601|476|575|591|549|499|607|467|562|527|558|511|474|530|480|489|487|437|483|540|554|600|443|603|440|427|580|578|502|577|477|569|488|469|441|470|497|458|522|555|444|523|491|450|449|492|552|445|516|478|567|481|465|520|599|434|428|493|536|553|513|529|512|515|582|504|506|494|604|551|482|566|614|433|442|531|544|466|587|611|524|561|565|576|573|518|592|509|550|612|457|574|517|459|609|597|525|588|448|570|537|559|593|543|572|436|602|571|556|595|479|500|584|560|532|539|608|464|501|455|528	GO.0044464
14652	170	GO Process	cellular process	8.72e-06	NGFR|PAPOLA|CLEC4A|EEPD1|RAP2A|BMP4|NALCN|APOE|EDEM1|PDGFRA|APC|LAMC1|SORL1|UNC13C|THBS1|ADAM10|LRP6|CYBA|APH1B|MSR1|PSMB1|CD33|KANSL1|MARK4|PACSIN2|NOVA2|PDZRN3|GPC1|PCDH10|CDH10|RAB7A|STC2|FBXW11|TTBK2|KIF2B|FNBP1L|MEF2D|EGFR|EPHA1|LRP12|NTRK2|LRRC4C|FADS2|SCLT1|EPHA4|TCF7L1|RANBP2|APP|ADAMTS1|FZD1|GABRB1|HESX1|MFI2|SHH|KIF27|RNASE6|BUB1|FUT9|SEC23A|B3GNT1|ZHX3|AMBN|DSCAML1|BIN1|FMN2|KIF1C|LLGL1|SEMA6D|PRKCH|C2CD3|BMP2K|SEL1L|ELAC2|EPHA3|LCK|PLCB1|FOXG1|DPYSL4|ERBB4|STMN4|FERMT2|JAK1|POMGNT2|PLEKHB1|SVIP|MAGI2|MEF2A|NPAS3|WDR5|CD2AP|HLA-DRB1|CNTNAP2|CD247|GAB2|QKI|SMOC1|DLL1|PARP1|SYNE1|RGS18|UCK2|ADAMTS4|KLHL32|EPHA7|MAP3K7|GBP5|BAI3|PLCE1|CDC5L|VAV2|NRG3|SDC4|INPP5B|TREM2|ZWINT|PCDH15|TLR4|PSMB9|TLE1|TLE4|PSAT1|GPC6|GPC5|PIK3CD|PCDH17|NPHP4|NRCAM|GNG7|GOLM1|SNX9|PICALM|RASGEF1C|PPP2R2B|CTNND1|MAPK4|NCAM2|CADM2|CTNNA2|KIF2A|DGKB|RAD21L1|SPIRE1|TCF12|DCC|CTNNA3|HLA-DOB|BLOC1S3|NTM|GRIK2|KAT8|PNPLA8|MICAL3|CLASP2|LPHN3|CEP192|GRIA1|CLINT1|SNTG1|B3GAT1|CNTN1|NEDD1|RGMA|APBA2|WWOX|YES1|DTNA|ZNF274|VEGFA|PLCG2|ALMS1	417	452|519|507|615|581|473|606|541|451|498|585|463|461|475|446|496|472|495|547|538|534|526|546|484|485|583|508|505|557|579|510|548|613|429|514|486|533|535|438|468|590|563|586|431|447|435|503|454|490|453|564|456|462|430|521|471|439|601|476|575|591|499|607|467|562|527|558|511|474|530|480|489|487|437|483|540|554|600|443|603|440|427|580|578|502|577|477|569|488|469|441|497|458|522|555|596|444|523|491|450|449|492|552|445|516|478|567|481|465|520|599|434|428|493|536|553|513|529|512|515|582|504|506|494|551|482|614|442|531|544|466|587|611|524|561|565|576|573|518|592|509|550|612|457|574|517|459|609|597|448|570|537|559|593|543|572|436|602|556|595|500|584|560|532|539|608|464|501|455|528	GO.0009987
435	18	GO Component	postsynapse	9.11e-06	ADAM10|NTRK2|LRRC4C|EPHA4|APP|GABRB1|BAALC|MAGI2|SYNE1|EPHA7|BAI3|PICALM|CTNND1|CTNNA2|GRIK2|CLSTN2|GRIA1|ANKS1B	417	496|590|563|447|454|564|549|577|491|445|567|466|524|573|597|525|572|479	GO.0098794
4898	80	GO Process	positive regulation of cellular process	9.11e-06	NGFR|RAP2A|BMP4|APOE|EDEM1|PDGFRA|APC|LAMC1|SORL1|THBS1|ADAM10|LRP6|CYBA|MSR1|MARK4|GPC1|RAB7A|FBXW11|FNBP1L|MEF2D|EGFR|EPHA1|NTRK2|EPHA4|RANBP2|APP|ADAMTS1|FZD1|MFI2|SHH|ZHX3|BIN1|SEMA6D|PRKCH|BMP2K|EPHA3|LCK|PLCB1|FOXG1|ERBB4|SVIP|MAGI2|MEF2A|NPAS3|WDR5|HLA-DRB1|GAB2|QKI|DLL1|PARP1|EPHA7|MAP3K7|GBP5|BAI3|PLCE1|CDC5L|VAV2|NRG3|SDC4|TREM2|TLR4|PIK3CD|NPHP4|NRCAM|SNX9|PICALM|CTNNA2|SPIRE1|TCF12|GRIK2|CLSTN2|KAT8|CLASP2|LPHN3|CNTN1|RGMA|WWOX|YES1|VEGFA|PLCG2	417	452|581|473|541|451|498|585|463|461|446|496|472|495|538|484|505|510|613|486|533|535|438|590|447|503|454|490|453|462|430|591|467|511|474|480|437|483|540|554|443|502|577|477|569|488|441|522|555|444|523|445|516|478|567|481|465|520|599|434|493|513|494|482|614|544|466|573|550|612|597|525|448|559|593|595|584|532|539|501|455	GO.0048522
1641	38	GO Component	intrinsic component of plasma membrane	1.01e-05	NGFR|CLEC4A|PDGFRA|SORL1|CYBA|APH1B|MSR1|CD33|GPC1|PCDH10|EPHA1|LRP12|NTRK2|FADS2|EPHA4|APP|GABRB1|MFI2|SEMA6D|EPHA3|HLA-DRB1|CNTNAP2|DLL1|EPHA7|NRG3|SDC4|PCDH15|TLR4|GPC6|GPC5|DPP6|PCDH17|NRCAM|GOLM1|CADM2|GRIK2|LPHN3|GRIA1	417	452|507|498|461|495|547|538|526|505|557|438|468|590|586|447|454|564|462|511|437|441|497|444|445|599|434|553|513|504|506|604|551|614|531|576|597|593|572	GO.0031226
1073	30	GO Process	cell-cell signaling	1.07e-05	BMP4|APOE|APC|UNC13C|ADAM10|LRP6|CD33|PCDH10|FBXW11|NTRK2|TCF7L1|FZD1|SHH|PLCB1|FERMT2|MAGI2|DLL1|MAP3K7|PCDH15|TLE1|TLE4|GPC6|PCDH17|CTNND1|GRIK2|GRIA1|APBA2|WWOX|DTNA|PLCG2	417	473|541|585|475|496|472|526|557|613|590|435|453|430|540|440|577|444|516|553|512|515|504|551|524|597|572|560|532|608|455	GO.0007267
11878	150	GO Function	binding	1.08e-05	NGFR|PAPOLA|CLEC4A|EEPD1|RAP2A|BMP4|APOE|EDEM1|PDGFRA|APC|SORL1|UNC13C|THBS1|ADAM10|LRP6|CYBA|MSR1|CD33|CDH20|MARK4|PACSIN2|PDZRN3|GPC1|PCDH10|CDH10|RAB7A|STC2|FBXW11|TTBK2|KIF2B|FNBP1L|MEF2D|ADAMTS16|PSD2|EGFR|EPHA1|NTRK2|LRRC4C|SCLT1|EPHA4|TCF7L1|RANBP2|APP|ADAMTS1|FZD1|GABRB1|HESX1|MFI2|SHH|KIF27|RNASE6|BUB1|SEC23A|B3GNT1|ZHX3|AMBN|DSCAML1|BIN1|FMN2|KIF1C|LLGL1|SEMA6D|PRKCH|BMP2K|ELAC2|EPHA3|LCK|PLCB1|FOXG1|DPYSL4|ERBB4|STMN4|FERMT2|JAK1|SVIP|MAGI2|MEF2A|NPAS3|WDR5|CD2AP|HLA-DRB1|CNTNAP2|CD247|GAB2|QKI|SMOC1|DLL1|PARP1|SYNE1|UCK2|ADAMTS4|EPHA7|MAP3K7|GBP5|PLCE1|CDC5L|VAV2|NRG3|SDC4|INPP5B|TREM2|ZWINT|PCDH15|TLR4|TLE1|TLE4|PIK3CD|PCDH17|NRCAM|SNX9|PICALM|RASGEF1C|APOF|CTNND1|MAPK4|NCAM2|CADM2|CTNNA2|KIF2A|DGKB|RAD21L1|SPIRE1|TCF12|CTNNA3|HLA-DOB|GRIK2|CLSTN2|SCHIP1|KAT8|PNPLA8|MICAL3|CLASP2|LPHN3|CEP192|GRIA1|CLINT1|SNTG1|FAT3|B3GAT1|CNTN1|ANKS1B|RGMA|APBA2|WWOX|YES1|DTNA|ZNF274|VEGFA|PLCG2|ALMS1	417	452|519|507|615|581|473|541|451|498|585|461|475|446|496|472|495|538|526|605|484|485|508|505|557|579|510|548|613|429|514|486|533|460|610|535|438|590|563|431|447|435|503|454|490|453|564|456|462|430|521|471|439|476|575|591|499|607|467|562|527|558|511|474|480|487|437|483|540|554|600|443|603|440|427|502|577|477|569|488|469|441|497|458|522|555|596|444|523|491|449|492|445|516|478|481|465|520|599|434|428|493|536|553|513|512|515|494|551|614|544|466|587|545|524|561|565|576|573|518|592|509|550|612|574|517|597|525|588|448|570|537|559|593|543|572|436|602|571|556|595|479|584|560|532|539|608|464|501|455|528	GO.0005488
2197	48	GO Function	enzyme binding	1.08e-05	NGFR|PDGFRA|APC|SORL1|ADAM10|RAB7A|STC2|FNBP1L|MEF2D|PSD2|EGFR|EPHA1|EPHA4|RANBP2|APP|BIN1|LLGL1|PRKCH|LCK|PLCB1|ERBB4|JAK1|SVIP|MAGI2|MEF2A|CNTNAP2|CD247|GAB2|PARP1|SYNE1|ADAMTS4|MAP3K7|PLCE1|CDC5L|VAV2|NRG3|SDC4|SNX9|PICALM|RASGEF1C|CTNND1|MAPK4|GRIK2|KAT8|CLASP2|CEP192|WWOX|YES1	417	452|498|585|461|496|510|548|486|533|610|535|438|447|503|454|467|558|474|483|540|443|427|502|577|477|497|458|522|523|491|492|516|481|465|520|599|434|544|466|587|524|561|597|448|559|543|532|539	GO.0019899
287	15	GO Process	positive regulation of cellular protein localization	1.14e-05	NGFR|EDEM1|APC|SORL1|MARK4|EGFR|SHH|PRKCH|EPHA3|ERBB4|CD2AP|CD247|PARP1|TREM2|VEGFA	417	452|451|585|461|484|535|430|474|437|443|469|458|523|493|501	GO.1903829
632	22	GO Process	negative regulation of cellular component organization	1.58e-05	NGFR|BMP4|APOE|APC|SORL1|THBS1|PACSIN2|RAB7A|TTBK2|EPHA4|APP|MFI2|BUB1|SEMA6D|EPHA3|SVIP|PARP1|EPHA7|PICALM|DCC|CLASP2|RGMA	417	452|473|541|585|461|446|485|510|429|447|454|462|439|511|437|502|523|445|466|457|559|584	GO.0051129
9377	124	GO Component	cytoplasmic part	1.63e-05	NGFR|RAP2A|BMP4|APOE|EDEM1|APC|LAMC1|SORL1|THBS1|ADAM10|LRP6|CYBA|APH1B|MSR1|PSMB1|CD33|MARK4|PACSIN2|PDZRN3|GPC1|RAB7A|STC2|FBXW11|TTBK2|KIF2B|FNBP1L|EGFR|NTRK2|FADS2|SCLT1|EPHA4|TCF7L1|RANBP2|APP|ADAMTS1|MFI2|SCRG1|SHH|RNASE6|BUB1|FUT9|SEC23A|B3GNT1|BAALC|AMBN|BIN1|FMN2|KIF1C|LLGL1|SEMA6D|PRKCH|C2CD3|SEL1L|ELAC2|EPHA3|LCK|PLCB1|DPYSL4|ERBB4|STMN4|FERMT2|JAK1|POMGNT2|SVIP|MAGI2|MEF2A|NPAS3|CD2AP|HLA-DRB1|CNTNAP2|GAB2|DLL1|PARP1|SYNE1|UCK2|MAP3K7|GBP5|PLCE1|CDC5L|VAV2|SDC4|INPP5B|ZWINT|TLR4|PSMB9|TLE1|PSAT1|GPC6|GPC5|PIK3CD|NPHP4|NRSN1|ADAMTSL1|GOLM1|SNX9|PICALM|PPP2R2B|CTNND1|MAPK4|CTNNA2|KIF2A|DGKB|SPIRE1|DCC|HLA-DOB|BLOC1S3|GRIK2|CLSTN2|PNPLA8|MICAL3|CLASP2|CEP192|GRIA1|CLINT1|B3GAT1|ANKS1B|NEDD1|RGMA|APBA2|WWOX|YES1|VEGFA|PLCG2|ALMS1	417	452|581|473|541|451|585|463|461|446|496|472|495|547|538|534|526|484|485|508|505|510|548|613|429|514|486|535|590|586|431|447|435|503|454|490|462|594|430|471|439|601|476|575|549|499|467|562|527|558|511|474|530|489|487|437|483|540|600|443|603|440|427|580|502|577|477|569|469|441|497|522|444|523|491|449|516|478|481|465|520|434|428|536|513|529|512|582|504|506|494|482|566|433|531|544|466|611|524|561|573|518|592|550|457|517|459|597|525|570|537|559|543|572|436|556|479|500|584|560|532|539|501|455|528	GO.0044444
480	19	GO Process	regulation of vesicle-mediated transport	1.65e-05	APOE|SORL1|CYBA|PACSIN2|RAB7A|APP|BIN1|LLGL1|BMP2K|EPHA3|MAGI2|CD2AP|GAB2|DLL1|SDC4|PICALM|CLASP2|VEGFA|PLCG2	417	541|461|495|485|510|454|467|558|480|437|577|469|522|444|434|466|559|501|455	GO.0060627
298	15	GO Process	negative regulation of cell development	1.71e-05	NGFR|APOE|SORL1|EPHA4|APP|MFI2|SHH|SEMA6D|FOXG1|ERBB4|DLL1|EPHA7|NRG3|DCC|RGMA	417	452|541|461|447|454|462|430|511|554|443|444|445|599|457|584	GO.0010721
50	8	Reactome Pathways	EPH-ephrin mediated repulsion of cells	1.87e-05	ADAM10|APH1B|EPHA1|EPHA4|EPHA3|EPHA7|VAV2|YES1	417	496|547|438|447|437|445|520|539	HSA-3928665
220	13	GO Process	axon guidance	1.89e-05	NGFR|GPC1|EPHA4|APP|SHH|B3GNT1|FOXG1|GAB2|EPHA7|PIK3CD|NRCAM|DCC|VEGFA	417	452|505|447|454|430|575|554|522|445|494|614|457|501	GO.0007411
260	14	GO Process	negative regulation of neurogenesis	1.93e-05	NGFR|APOE|SORL1|EPHA4|APP|SHH|SEMA6D|FOXG1|ERBB4|DLL1|EPHA7|NRG3|DCC|RGMA	417	452|541|461|447|454|430|511|554|443|444|445|599|457|584	GO.0050768
753	24	GO Process	regulation of cell migration	1.97e-05	RAP2A|BMP4|APOE|PDGFRA|APC|SORL1|THBS1|ADAM10|TTBK2|EGFR|EPHA1|APP|ADAMTS1|SHH|SEMA6D|PLCB1|ERBB4|MAGI2|NRG3|SDC4|PIK3CD|KIF2A|CLASP2|VEGFA	417	581|473|541|498|585|461|446|496|429|535|438|454|490|430|511|540|443|577|599|434|494|518|559|501	GO.0030334
10484	135	GO Process	regulation of cellular process	1.99e-05	NGFR|PAPOLA|CLEC4A|RAP2A|BMP4|APOE|EDEM1|PDGFRA|APC|LAMC1|SORL1|UNC13C|THBS1|ADAM10|LRP6|CYBA|APH1B|MSR1|CD33|MARK4|PACSIN2|NOVA2|GPC1|RAB7A|STC2|FBXW11|TTBK2|KIF2B|FNBP1L|MEF2D|ADAMTS16|PSD2|EGFR|EPHA1|LRP12|NTRK2|LRRC4C|EPHA4|TCF7L1|RANBP2|APP|ADAMTS1|FZD1|GABRB1|HESX1|MFI2|SHH|BUB1|ZHX3|AMBN|BIN1|FMN2|LLGL1|SEMA6D|PRKCH|C2CD3|BMP2K|SEL1L|EPHA3|LCK|PLCB1|FOXG1|ERBB4|STMN4|FERMT2|JAK1|PLEKHB1|SVIP|MAGI2|MEF2A|NPAS3|WDR5|CD2AP|HLA-DRB1|CD247|GAB2|QKI|SMOC1|DLL1|PARP1|RGS18|EPHA7|MAP3K7|GBP5|BAI3|PLCE1|CDC5L|VAV2|NRG3|SDC4|INPP5B|TREM2|ZWINT|TLR4|TLE1|TLE4|GPC6|GPC5|PIK3CD|DPP6|PCDH17|NPHP4|NRCAM|GNG7|SNX9|PICALM|RASGEF1C|PPP2R2B|CTNND1|MAPK4|CTNNA2|KIF2A|DGKB|SPIRE1|TCF12|DCC|CTNNA3|HLA-DOB|GRIK2|CLSTN2|KAT8|CLASP2|LPHN3|CEP192|GRIA1|CNTN1|NEDD1|RGMA|WWOX|YES1|DTNA|ZNF274|VEGFA|PLCG2|ALMS1	417	452|519|507|581|473|541|451|498|585|463|461|475|446|496|472|495|547|538|526|484|485|583|505|510|548|613|429|514|486|533|460|610|535|438|468|590|563|447|435|503|454|490|453|564|456|462|430|439|591|499|467|562|558|511|474|530|480|489|437|483|540|554|443|603|440|427|578|502|577|477|569|488|469|441|458|522|555|596|444|523|450|445|516|478|567|481|465|520|599|434|428|493|536|513|512|515|504|506|494|604|551|482|614|442|544|466|587|611|524|561|573|518|592|550|612|457|574|517|597|525|448|559|593|543|572|595|500|584|532|539|608|464|501|455|528	GO.0050794
263	14	GO Process	regulation of cell morphogenesis involved in differentiation	2.11e-05	NGFR|RAP2A|APOE|NTRK2|LRRC4C|EPHA4|MFI2|SEMA6D|EPHA7|BAI3|NRCAM|DCC|CLASP2|VEGFA	417	452|581|541|590|563|447|462|511|445|567|614|457|559|501	GO.0010769
5459	85	GO Process	positive regulation of biological process	2.11e-05	NGFR|CLEC4A|RAP2A|BMP4|APOE|EDEM1|PDGFRA|APC|LAMC1|SORL1|THBS1|ADAM10|LRP6|CYBA|MSR1|MARK4|GPC1|RAB7A|FBXW11|FNBP1L|MEF2D|EGFR|EPHA1|NTRK2|EPHA4|RANBP2|APP|ADAMTS1|FZD1|MFI2|SHH|ZHX3|BIN1|SEMA6D|PRKCH|BMP2K|EPHA3|LCK|PLCB1|FOXG1|ERBB4|JAK1|SVIP|MAGI2|MEF2A|NPAS3|WDR5|CD2AP|HLA-DRB1|CD247|GAB2|QKI|DLL1|PARP1|EPHA7|MAP3K7|GBP5|BAI3|PLCE1|CDC5L|VAV2|NRG3|SDC4|TREM2|TLR4|TLE1|PIK3CD|NPHP4|NRCAM|SNX9|PICALM|CTNNA2|SPIRE1|TCF12|GRIK2|CLSTN2|KAT8|CLASP2|LPHN3|CNTN1|RGMA|WWOX|YES1|VEGFA|PLCG2	417	452|507|581|473|541|451|498|585|463|461|446|496|472|495|538|484|505|510|613|486|533|535|438|590|447|503|454|490|453|462|430|591|467|511|474|480|437|483|540|554|443|427|502|577|477|569|488|469|441|458|522|555|444|523|445|516|478|567|481|465|520|599|434|493|513|512|494|482|614|544|466|573|550|612|597|525|448|559|593|595|584|532|539|501|455	GO.0048518
443	18	GO Process	regulation of neuron projection development	2.17e-05	NGFR|RAP2A|APOE|NTRK2|LRRC4C|EPHA4|FZD1|SEMA6D|EPHA3|MAGI2|EPHA7|BAI3|NRCAM|DCC|CLASP2|CNTN1|RGMA|VEGFA	417	452|581|541|590|563|447|453|511|437|577|445|567|614|457|559|595|584|501	GO.0010975
195	13	KEGG Pathways	Proteoglycans in cancer	2.26e-05	THBS1|GPC1|EGFR|FZD1|SHH|ERBB4|PLCE1|VAV2|SDC4|TLR4|PIK3CD|VEGFA|PLCG2	417	446|505|535|453|430|443|481|520|434|513|494|501|455	hsa05205
910	26	UniProt Keywords	Cell projection	2.39e-05	PDGFRA|APC|MARK4|PACSIN2|TTBK2|PSD2|NTRK2|EPHA4|APP|KIF27|LLGL1|C2CD3|FERMT2|CD2AP|CNTNAP2|NPHP4|NRCAM|SNX9|CADM2|CTNNA2|MICAL3|CLASP2|LPHN3|GRIA1|ANKS1B|ALMS1	417	498|585|484|485|429|610|590|447|454|521|558|530|440|469|497|482|614|544|576|573|537|559|593|572|479|528	KW-0966
1513	37	GO Function	signaling receptor binding	2.61e-05	BMP4|APOE|PDGFRA|THBS1|ADAM10|LRP6|STC2|EGFR|EPHA4|APP|FZD1|GABRB1|SHH|AMBN|SEMA6D|LCK|ERBB4|JAK1|MAGI2|CD2AP|HLA-DRB1|GAB2|DLL1|PARP1|EPHA7|MAP3K7|VAV2|NRG3|TLR4|PICALM|APOF|CTNND1|CADM2|ANKS1B|RGMA|YES1|VEGFA	417	473|541|498|446|496|472|548|535|447|454|453|564|430|499|511|483|443|427|577|469|441|522|444|523|445|516|520|599|513|466|545|524|576|479|584|539|501	GO.0005102
631	21	UniProt Keywords	Kinase	2.65e-05	PDGFRA|MARK4|TTBK2|EGFR|EPHA1|NTRK2|EPHA4|BUB1|PRKCH|BMP2K|EPHA3|LCK|ERBB4|JAK1|UCK2|EPHA7|MAP3K7|PIK3CD|MAPK4|DGKB|YES1	417	498|484|429|535|438|590|447|439|474|480|437|483|443|427|449|445|516|494|561|592|539	KW-0418
229	13	GO Process	regulation of endocytosis	2.7e-05	APOE|CYBA|PACSIN2|APP|BIN1|BMP2K|EPHA3|MAGI2|CD2AP|DLL1|PICALM|VEGFA|PLCG2	417	541|495|485|454|467|480|437|577|469|444|466|501|455	GO.0030100
886	26	GO Process	regulation of cellular component movement	2.7e-05	RAP2A|BMP4|APOE|PDGFRA|APC|SORL1|THBS1|ADAM10|TTBK2|EGFR|EPHA1|APP|ADAMTS1|SHH|BIN1|SEMA6D|PLCB1|ERBB4|MAGI2|NRG3|SDC4|PIK3CD|KIF2A|CTNNA3|CLASP2|VEGFA	417	581|473|541|498|585|461|446|496|429|535|438|454|490|430|467|511|540|443|577|599|434|494|518|574|559|501	GO.0051270
876	25	GO Component	endosome	3.33e-05	NGFR|RAP2A|APOE|SORL1|LRP6|CYBA|PACSIN2|GPC1|RAB7A|EGFR|NTRK2|EPHA4|APP|LLGL1|EPHA3|JAK1|MAGI2|HLA-DRB1|CNTNAP2|MAP3K7|INPP5B|TLR4|PICALM|HLA-DOB|GRIA1	417	452|581|541|461|472|495|485|505|510|535|590|447|454|558|437|427|577|441|497|516|428|513|466|517|572	GO.0005768
341	15	GO Component	early endosome	3.39e-05	APOE|SORL1|LRP6|PACSIN2|EGFR|NTRK2|EPHA4|APP|LLGL1|EPHA3|CNTNAP2|INPP5B|TLR4|PICALM|GRIA1	417	541|461|472|485|535|590|447|454|558|437|497|428|513|466|572	GO.0005769
341	15	GO Component	axon part	3.39e-05	UNC13C|NTRK2|EPHA4|APP|BIN1|KIF1C|STMN4|CNTNAP2|NRSN1|NRCAM|CTNND1|BLOC1S3|GRIK2|CLASP2|GRIA1	417	475|590|447|454|467|527|603|497|566|614|524|459|597|559|572	GO.0033267
615	21	GO Process	tube morphogenesis	3.5e-05	BMP4|APOE|PDGFRA|THBS1|LRP6|ADAMTS16|EGFR|EPHA1|NTRK2|EPHA4|FZD1|HESX1|SHH|C2CD3|QKI|DLL1|EPHA7|VAV2|SDC4|NRCAM|VEGFA	417	473|541|498|446|472|460|535|438|590|447|453|456|430|530|555|444|445|520|434|614|501	GO.0035239
61	8	GO Function	transmembrane receptor protein tyrosine kinase activity	3.51e-05	PDGFRA|EGFR|EPHA1|NTRK2|EPHA4|EPHA3|ERBB4|EPHA7	417	498|535|438|590|447|437|443|445	GO.0004714
162	11	GO Process	regulation of axonogenesis	3.74e-05	NGFR|APOE|NTRK2|LRRC4C|EPHA4|SEMA6D|EPHA7|NRCAM|DCC|CLASP2|VEGFA	417	452|541|590|563|447|511|445|614|457|559|501	GO.0050770
380	17	InterPro Domains	Protein kinase, ATP binding site	4.04e-05	PDGFRA|MARK4|TTBK2|EGFR|EPHA1|NTRK2|EPHA4|BUB1|PRKCH|EPHA3|LCK|ERBB4|JAK1|EPHA7|MAP3K7|MAPK4|YES1	417	498|484|429|535|438|590|447|439|474|437|483|443|427|445|516|561|539	IPR017441
1023	29	Reactome Pathways	Developmental Biology	4.38e-05	LAMC1|ADAM10|APH1B|PSMB1|GPC1|MEF2D|EGFR|EPHA1|EPHA4|DSCAML1|SEMA6D|EPHA3|DPYSL4|MEF2A|WDR5|GAB2|EPHA7|VAV2|TREM2|PSMB9|PIK3CD|NRCAM|CTNNA2|TCF12|DCC|CLASP2|CNTN1|RGMA|YES1	417	463|496|547|534|505|533|535|438|447|607|511|437|600|477|488|522|445|520|493|529|494|614|573|612|457|559|595|584|539	HSA-1266738
1018	29	Reactome Pathways	Disease	4.38e-05	PDGFRA|APC|THBS1|ADAM10|LRP6|APH1B|PSMB1|GPC1|ADAMTS16|EGFR|RANBP2|APP|ADAMTS1|SHH|SEL1L|LCK|GAB2|QKI|DLL1|ADAMTS4|NRG3|SDC4|TLR4|PSMB9|GPC6|GPC5|PIK3CD|ADAMTSL1|CTNND1	417	498|585|446|496|472|547|534|505|460|535|503|454|490|430|489|483|522|555|444|492|599|434|513|529|504|506|494|433|524	HSA-1643685
425	17	GO Process	positive regulation of neurogenesis	5.23e-05	NGFR|BMP4|APOE|NTRK2|EPHA4|APP|FZD1|SHH|BIN1|PRKCH|EPHA3|FOXG1|MAGI2|NRCAM|TCF12|CNTN1|VEGFA	417	452|473|541|590|447|454|453|430|467|474|437|554|577|614|612|595|501	GO.0050769
1713	38	GO Process	positive regulation of molecular function	5.26e-05	NGFR|BMP4|APOE|PDGFRA|SORL1|THBS1|LRP6|CYBA|APH1B|EGFR|EPHA1|NTRK2|EPHA4|RANBP2|APP|FZD1|SHH|LLGL1|PRKCH|LCK|PLCB1|ERBB4|MAGI2|HLA-DRB1|PARP1|RGS18|MAP3K7|BAI3|PLCE1|VAV2|NRG3|SDC4|INPP5B|TLR4|SNX9|PICALM|VEGFA|PLCG2	417	452|473|541|498|461|446|472|495|547|535|438|590|447|503|454|453|430|558|474|483|540|443|577|441|523|450|516|567|481|520|599|434|428|513|544|466|501|455	GO.0044093
4953	78	GO Process	negative regulation of biological process	5.37e-05	NGFR|CLEC4A|RAP2A|BMP4|APOE|PDGFRA|APC|SORL1|THBS1|ADAM10|LRP6|CYBA|MSR1|CD33|PACSIN2|GPC1|RAB7A|STC2|FBXW11|TTBK2|EGFR|EPHA1|NTRK2|LRRC4C|EPHA4|APP|ADAMTS1|FZD1|HESX1|MFI2|SHH|BUB1|ZHX3|BIN1|FMN2|SEMA6D|PRKCH|EPHA3|LCK|PLCB1|FOXG1|ERBB4|SVIP|MAGI2|MEF2A|CD2AP|HLA-DRB1|QKI|DLL1|PARP1|RGS18|EPHA7|BAI3|CDC5L|NRG3|SDC4|ZWINT|TLR4|TLE1|TLE4|PIK3CD|PCDH17|NPHP4|PICALM|CTNND1|CTNNA2|DCC|HLA-DOB|GRIK2|KAT8|CLASP2|CEP192|GRIA1|RGMA|WWOX|ZNF274|VEGFA|PLCG2	417	452|507|581|473|541|498|585|461|446|496|472|495|538|526|485|505|510|548|613|429|535|438|590|563|447|454|490|453|456|462|430|439|591|467|562|511|474|437|483|540|554|443|502|577|477|469|441|555|444|523|450|445|567|465|599|434|536|513|512|515|494|551|482|466|524|573|457|517|597|448|559|543|572|584|532|464|501|455	GO.0048519
3327	59	GO Process	regulation of cell communication	5.5e-05	RAP2A|BMP4|APOE|PDGFRA|APC|SORL1|UNC13C|THBS1|LRP6|CYBA|GPC1|RAB7A|STC2|FBXW11|PSD2|EGFR|NTRK2|LRRC4C|EPHA4|TCF7L1|APP|FZD1|SHH|AMBN|PRKCH|C2CD3|BMP2K|LCK|PLCB1|ERBB4|JAK1|MAGI2|CD2AP|HLA-DRB1|GAB2|DLL1|PARP1|RGS18|EPHA7|MAP3K7|PLCE1|VAV2|NRG3|INPP5B|TREM2|TLR4|TLE1|GPC6|GPC5|PIK3CD|PCDH17|NPHP4|GNG7|CTNND1|GRIK2|CLSTN2|GRIA1|WWOX|VEGFA	417	581|473|541|498|585|461|475|446|472|495|505|510|548|613|610|535|590|563|447|435|454|453|430|499|474|530|480|483|540|443|427|577|469|441|522|444|523|450|445|516|481|520|599|428|493|513|512|504|506|494|551|482|442|524|597|525|572|532|501	GO.0010646
11116	139	GO Process	regulation of biological process	6.03e-05	NGFR|PAPOLA|CLEC4A|RAP2A|BMP4|NALCN|APOE|EDEM1|PDGFRA|APC|LAMC1|SORL1|UNC13C|THBS1|ADAM10|LRP6|CYBA|APH1B|MSR1|CD33|MARK4|PACSIN2|NOVA2|GPC1|RAB7A|STC2|FBXW11|TTBK2|KIF2B|FNBP1L|MEF2D|ADAMTS16|PSD2|EGFR|EPHA1|LRP12|NTRK2|LRRC4C|EPHA4|TCF7L1|RANBP2|APP|ADAMTS1|FZD1|GABRB1|HESX1|MFI2|SHH|BUB1|ZHX3|AMBN|BIN1|FMN2|LLGL1|SEMA6D|PRKCH|C2CD3|BMP2K|SEL1L|EPHA3|LCK|PLCB1|FOXG1|ERBB4|STMN4|FERMT2|JAK1|PLEKHB1|SVIP|MAGI2|MEF2A|NPAS3|WDR5|CD2AP|HLA-DRB1|CD247|GAB2|QKI|SMOC1|DLL1|PARP1|RGS18|EPHA7|MAP3K7|GBP5|BAI3|PLCE1|CDC5L|VAV2|NRG3|SDC4|INPP5B|TREM2|ZWINT|TLR4|PSMB9|TLE1|TLE4|GPC6|GPC5|PIK3CD|DPP6|PCDH17|NPHP4|NRCAM|GNG7|GOLM1|SNX9|PICALM|RASGEF1C|PPP2R2B|CTNND1|MAPK4|CTNNA2|KIF2A|DGKB|SPIRE1|TCF12|DCC|CTNNA3|HLA-DOB|GRIK2|CLSTN2|KAT8|CLASP2|LPHN3|CEP192|GRIA1|CNTN1|NEDD1|RGMA|APBA2|WWOX|YES1|DTNA|ZNF274|VEGFA|PLCG2|ALMS1	417	452|519|507|581|473|606|541|451|498|585|463|461|475|446|496|472|495|547|538|526|484|485|583|505|510|548|613|429|514|486|533|460|610|535|438|468|590|563|447|435|503|454|490|453|564|456|462|430|439|591|499|467|562|558|511|474|530|480|489|437|483|540|554|443|603|440|427|578|502|577|477|569|488|469|441|458|522|555|596|444|523|450|445|516|478|567|481|465|520|599|434|428|493|536|513|529|512|515|504|506|494|604|551|482|614|442|531|544|466|587|611|524|561|573|518|592|550|612|457|574|517|597|525|448|559|593|543|572|595|500|584|560|532|539|608|464|501|455|528	GO.0050789
708	23	InterPro Domains	Immunoglobulin-like fold	6.2e-05	PDGFRA|SORL1|CD33|EPHA1|NTRK2|LRRC4C|EPHA4|DSCAML1|EPHA3|POMGNT2|HLA-DRB1|EPHA7|INPP5B|TREM2|NRCAM|ADAMTSL1|NCAM2|CADM2|DCC|HLA-DOB|NTM|CEP192|CNTN1	417	498|461|526|438|590|563|447|607|437|580|441|445|428|493|614|433|565|576|457|517|609|543|595	IPR013783
3033	55	GO Process	regulation of signal transduction	7.27e-05	RAP2A|BMP4|APOE|PDGFRA|APC|SORL1|THBS1|LRP6|CYBA|GPC1|RAB7A|STC2|FBXW11|PSD2|EGFR|NTRK2|LRRC4C|EPHA4|TCF7L1|APP|FZD1|SHH|AMBN|PRKCH|C2CD3|BMP2K|LCK|PLCB1|ERBB4|JAK1|MAGI2|CD2AP|HLA-DRB1|GAB2|DLL1|PARP1|RGS18|EPHA7|MAP3K7|PLCE1|VAV2|NRG3|INPP5B|TREM2|TLR4|TLE1|GPC6|GPC5|PIK3CD|NPHP4|GNG7|CTNND1|GRIK2|WWOX|VEGFA	417	581|473|541|498|585|461|446|472|495|505|510|548|613|610|535|590|563|447|435|454|453|430|499|474|530|480|483|540|443|427|577|469|441|522|444|523|450|445|516|481|520|599|428|493|513|512|504|506|494|482|442|524|597|532|501	GO.0009966
3360	59	GO Process	regulation of signaling	7.31e-05	RAP2A|BMP4|APOE|PDGFRA|APC|SORL1|UNC13C|THBS1|LRP6|CYBA|GPC1|RAB7A|STC2|FBXW11|PSD2|EGFR|NTRK2|LRRC4C|EPHA4|TCF7L1|APP|FZD1|SHH|AMBN|PRKCH|C2CD3|BMP2K|LCK|PLCB1|ERBB4|JAK1|MAGI2|CD2AP|HLA-DRB1|GAB2|DLL1|PARP1|RGS18|EPHA7|MAP3K7|PLCE1|VAV2|NRG3|INPP5B|TREM2|TLR4|TLE1|GPC6|GPC5|PIK3CD|PCDH17|NPHP4|GNG7|CTNND1|GRIK2|CLSTN2|GRIA1|WWOX|VEGFA	417	581|473|541|498|585|461|475|446|472|495|505|510|548|613|610|535|590|563|447|435|454|453|430|499|474|530|480|483|540|443|427|577|469|441|522|444|523|450|445|516|481|520|599|428|493|513|512|504|506|494|551|482|442|524|597|525|572|532|501	GO.0023051
360	16	Reactome Pathways	Diseases of signal transduction	8.7e-05	PDGFRA|APC|ADAM10|LRP6|APH1B|PSMB1|EGFR|SHH|SEL1L|LCK|GAB2|QKI|DLL1|NRG3|PSMB9|PIK3CD	417	498|585|496|472|547|534|535|430|489|483|522|555|444|599|529|494	HSA-5663202
237	12	GO Component	postsynaptic membrane	9.09e-05	NTRK2|LRRC4C|EPHA4|GABRB1|BAALC|SYNE1|EPHA7|PICALM|GRIK2|CLSTN2|GRIA1|ANKS1B	417	590|563|447|564|549|491|445|466|597|525|572|479	GO.0045211
515	19	KEGG Pathways	Pathways in cancer	9.89e-05	BMP4|PDGFRA|APC|LAMC1|LRP6|EGFR|TCF7L1|FZD1|SHH|PLCB1|JAK1|DLL1|PIK3CD|GNG7|CTNNA2|DCC|CTNNA3|VEGFA|PLCG2	417	473|498|585|463|472|535|435|453|430|540|427|444|494|442|573|457|574|501|455	hsa05200
42	6	GO Component	protein-lipid complex	0.0001	APOE|SORL1|MSR1|APP|BIN1|APOF	417	541|461|538|454|467|545	GO.0032994
1554	34	GO Component	whole membrane	0.00011	RAP2A|APOE|SORL1|ADAM10|LRP6|CYBA|MSR1|CD33|PACSIN2|GPC1|RAB7A|EGFR|NTRK2|EPHA4|RANBP2|APP|SHH|SEC23A|BAALC|LLGL1|LCK|SVIP|HLA-DRB1|DLL1|SYNE1|MAP3K7|SDC4|INPP5B|TLR4|PPP2R2B|HLA-DOB|PNPLA8|GRIA1|CNTN1	417	581|541|461|496|472|495|538|526|485|505|510|535|590|447|503|454|430|476|549|558|483|502|441|444|491|516|434|428|513|611|517|570|572|595	GO.0098805
529	19	InterPro Domains	Protein kinase-like domain superfamily	0.00011	PDGFRA|MARK4|TTBK2|EGFR|EPHA1|NTRK2|EPHA4|BUB1|PRKCH|BMP2K|EPHA3|LCK|ERBB4|JAK1|EPHA7|MAP3K7|PIK3CD|MAPK4|YES1	417	498|484|429|535|438|590|447|439|474|480|437|483|443|427|445|516|494|561|539	IPR011009
133	10	InterPro Domains	Immunoglobulin I-set	0.00011	PDGFRA|NTRK2|LRRC4C|DSCAML1|NRCAM|ADAMTSL1|NCAM2|DCC|NTM|CNTN1	417	498|590|563|607|614|433|565|457|609|595	IPR013098
1198	29	UniProt Keywords	Cytoskeleton	0.00011	APC|MARK4|PACSIN2|TTBK2|KIF2B|FNBP1L|SCLT1|KIF27|FMN2|KIF1C|LLGL1|C2CD3|FERMT2|CD2AP|CASS4|SYNE1|NPHP4|PPP2R2B|CTNNA2|KIF2A|SPIRE1|CTNNA3|MICAL3|CLASP2|CEP192|SNTG1|NEDD1|YES1|ALMS1	417	585|484|485|429|514|486|431|521|562|527|558|530|440|469|470|491|482|611|573|518|550|574|537|559|543|602|500|539|528	KW-0206
485	18	InterPro Domains	Protein kinase domain	0.00012	PDGFRA|MARK4|TTBK2|EGFR|EPHA1|NTRK2|EPHA4|BUB1|PRKCH|BMP2K|EPHA3|LCK|ERBB4|JAK1|EPHA7|MAP3K7|MAPK4|YES1	417	498|484|429|535|438|590|447|439|474|480|437|483|443|427|445|516|561|539	IPR000719
908	25	GO Process	positive regulation of cell differentiation	0.00012	NGFR|BMP4|APOE|MSR1|GPC1|NTRK2|EPHA4|APP|FZD1|SHH|ZHX3|BIN1|PRKCH|EPHA3|PLCB1|FOXG1|MAGI2|MEF2A|HLA-DRB1|PARP1|NRCAM|CTNNA2|TCF12|CNTN1|VEGFA	417	452|473|541|538|505|590|447|454|453|430|591|467|474|437|540|554|577|477|441|523|614|573|612|595|501	GO.0045597
2926	53	GO Process	animal organ development	0.00012	BMP4|PDGFRA|LRP6|STC2|TTBK2|MEF2D|ADAMTS16|EGFR|NTRK2|EPHA4|APP|ADAMTS1|FZD1|HESX1|SHH|KIF27|AMBN|DSCAML1|SEMA6D|C2CD3|LCK|PLCB1|FOXG1|ERBB4|MAGI2|MEF2A|CNTNAP2|GAB2|SMOC1|DLL1|PARP1|KLHL32|EPHA7|PLCE1|NRG3|SDC4|TREM2|PCDH15|TLE1|PIK3CD|NPHP4|PICALM|CTNND1|CTNNA2|RAD21L1|TCF12|DCC|BLOC1S3|KAT8|CNTN1|WWOX|VEGFA|PLCG2	417	473|498|472|548|429|533|460|535|590|447|454|490|453|456|430|521|499|607|511|530|483|540|554|443|577|477|497|522|596|444|523|552|445|481|599|434|493|553|512|494|482|466|524|573|509|612|457|459|448|595|532|501|455	GO.0048513
1564	34	GO Component	integral component of plasma membrane	0.00013	NGFR|CLEC4A|PDGFRA|SORL1|CYBA|APH1B|MSR1|CD33|PCDH10|EPHA1|LRP12|NTRK2|FADS2|EPHA4|APP|GABRB1|SEMA6D|EPHA3|HLA-DRB1|CNTNAP2|DLL1|EPHA7|NRG3|SDC4|PCDH15|TLR4|DPP6|PCDH17|NRCAM|GOLM1|CADM2|GRIK2|LPHN3|GRIA1	417	452|507|498|461|495|547|538|526|557|438|468|590|586|447|454|564|511|437|441|497|444|445|599|434|553|513|604|551|614|531|576|597|593|572	GO.0005887
189	11	GO Process	synapse organization	0.00014	APOE|PDZRN3|NTRK2|LRRC4C|APP|FZD1|MAGI2|BAI3|PCDH17|NRCAM|LPHN3	417	541|508|590|563|454|453|577|567|551|614|593	GO.0050808
8	4	GO Process	regulation of aspartic-type endopeptidase activity involved in amyloid precursor protein catabolic process	0.00014	SORL1|EPHA4|BIN1|PICALM	417	461|447|467|466	GO.1902959
923	25	GO Process	protein phosphorylation	0.00015	BMP4|PDGFRA|ADAM10|MARK4|FBXW11|TTBK2|EGFR|EPHA1|NTRK2|EPHA4|APP|BUB1|PRKCH|BMP2K|EPHA3|LCK|ERBB4|JAK1|MEF2A|EPHA7|MAP3K7|TLR4|PIK3CD|MAPK4|YES1	417	473|498|496|484|613|429|535|438|590|447|454|439|474|480|437|483|443|427|477|445|516|513|494|561|539	GO.0006468
1587	35	GO Process	positive regulation of protein metabolic process	0.00015	NGFR|RAP2A|BMP4|APOE|EDEM1|PDGFRA|APC|SORL1|THBS1|RAB7A|FBXW11|EGFR|NTRK2|EPHA4|APP|FZD1|MFI2|LCK|PLCB1|ERBB4|SVIP|MAGI2|HLA-DRB1|EPHA7|MAP3K7|PLCE1|NRG3|SDC4|TREM2|TLR4|SNX9|PICALM|CNTN1|YES1|VEGFA	417	452|581|473|541|451|498|585|461|446|510|613|535|590|447|454|453|462|483|540|443|502|577|441|445|516|481|599|434|493|513|544|466|595|539|501	GO.0051247
254	12	GO Component	extrinsic component of membrane	0.00016	APC|PACSIN2|RAB7A|SEC23A|LCK|FERMT2|JAK1|PIK3CD|GNG7|SNX9|YES1|DTNA	417	585|485|510|476|483|440|427|494|442|544|539|608	GO.0019898
155	10	GO Process	negative regulation of Wnt signaling pathway	0.00016	APOE|APC|LRP6|APP|FZD1|SHH|TLE1|NPHP4|CTNND1|WWOX	417	541|585|472|454|453|430|512|482|524|532	GO.0030178
1381	32	GO Process	positive regulation of catalytic activity	0.00016	NGFR|BMP4|APOE|PDGFRA|SORL1|THBS1|CYBA|APH1B|EGFR|EPHA1|NTRK2|EPHA4|RANBP2|APP|LLGL1|LCK|PLCB1|ERBB4|MAGI2|HLA-DRB1|RGS18|MAP3K7|BAI3|PLCE1|VAV2|NRG3|SDC4|INPP5B|TLR4|SNX9|PICALM|VEGFA	417	452|473|541|498|461|446|495|547|535|438|590|447|503|454|558|483|540|443|577|441|450|516|567|481|520|599|434|428|513|544|466|501	GO.0043085
11740	143	GO Process	biological regulation	0.00016	NGFR|PAPOLA|CLEC4A|RAP2A|BMP4|NALCN|APOE|EDEM1|PDGFRA|APC|LAMC1|SORL1|UNC13C|THBS1|ADAM10|LRP6|CYBA|APH1B|MSR1|CD33|MARK4|PACSIN2|NOVA2|GPC1|RAB7A|STC2|FBXW11|TTBK2|KIF2B|FNBP1L|MEF2D|ADAMTS16|PSD2|EGFR|EPHA1|LRP12|NTRK2|LRRC4C|SCLT1|EPHA4|TCF7L1|RANBP2|APP|ADAMTS1|FZD1|GABRB1|HESX1|MFI2|SHH|BUB1|ZHX3|AMBN|BIN1|FMN2|LLGL1|SEMA6D|PRKCH|C2CD3|BMP2K|SEL1L|EPHA3|LCK|PLCB1|FOXG1|ERBB4|STMN4|FERMT2|JAK1|PLEKHB1|SVIP|MAGI2|MEF2A|NPAS3|WDR5|CD2AP|HLA-DRB1|CD247|GAB2|QKI|SMOC1|DLL1|PARP1|SYNE1|RGS18|EPHA7|MAP3K7|GBP5|BAI3|PLCE1|CDC5L|VAV2|NRG3|SDC4|INPP5B|TREM2|ZWINT|PCDH15|TLR4|PSMB9|TLE1|TLE4|GPC6|GPC5|PIK3CD|DPP6|PCDH17|NPHP4|NRCAM|GNG7|GOLM1|SNX9|PICALM|RASGEF1C|PPP2R2B|CTNND1|MAPK4|CTNNA2|KIF2A|DGKB|SPIRE1|TCF12|DCC|CTNNA3|HLA-DOB|BLOC1S3|GRIK2|CLSTN2|KAT8|CLASP2|LPHN3|CEP192|GRIA1|CNTN1|NEDD1|RGMA|APBA2|WWOX|YES1|DTNA|ZNF274|VEGFA|PLCG2|ALMS1	417	452|519|507|581|473|606|541|451|498|585|463|461|475|446|496|472|495|547|538|526|484|485|583|505|510|548|613|429|514|486|533|460|610|535|438|468|590|563|431|447|435|503|454|490|453|564|456|462|430|439|591|499|467|562|558|511|474|530|480|489|437|483|540|554|443|603|440|427|578|502|577|477|569|488|469|441|458|522|555|596|444|523|491|450|445|516|478|567|481|465|520|599|434|428|493|536|553|513|529|512|515|504|506|494|604|551|482|614|442|531|544|466|587|611|524|561|573|518|592|550|612|457|574|517|459|597|525|448|559|593|543|572|595|500|584|560|532|539|608|464|501|455|528	GO.0065007
195	11	GO Process	peptidyl-tyrosine phosphorylation	0.00017	PDGFRA|EGFR|EPHA1|NTRK2|EPHA4|EPHA3|LCK|ERBB4|JAK1|EPHA7|YES1	417	498|535|438|590|447|437|483|443|427|445|539	GO.0018108
106	9	Reactome Pathways	Post-translational protein phosphorylation	0.00017	BMP4|APOE|LAMC1|ADAM10|STC2|APP|MFI2|AMBN|GOLM1	417	473|541|463|496|548|454|462|499|531	HSA-8957275
437	17	Reactome Pathways	Signaling by Receptor Tyrosine Kinases	0.00017	PDGFRA|LAMC1|THBS1|ADAM10|CYBA|APH1B|EGFR|NTRK2|LCK|MEF2A|GAB2|VAV2|NRG3|CTNND1|WWOX|YES1|VEGFA	417	498|463|446|496|495|547|535|590|483|477|522|520|599|524|532|539|501	HSA-9006934
180	11	GO Function	protein tyrosine kinase activity	0.00019	PDGFRA|EGFR|EPHA1|NTRK2|EPHA4|EPHA3|LCK|ERBB4|JAK1|EPHA7|YES1	417	498|535|438|590|447|437|483|443|427|445|539	GO.0004713
477	17	GO Process	cellular response to growth factor stimulus	0.00019	NGFR|BMP4|PDGFRA|THBS1|EGFR|NTRK2|APP|ERBB4|FERMT2|MAGI2|PARP1|MAP3K7|CDC5L|RGMA|WWOX|YES1|VEGFA	417	452|473|498|446|535|590|454|443|440|577|523|516|465|584|532|539|501	GO.0071363
308	13	GO Component	synaptic membrane	0.00021	UNC13C|NTRK2|LRRC4C|EPHA4|GABRB1|BAALC|SYNE1|EPHA7|PICALM|GRIK2|CLSTN2|GRIA1|ANKS1B	417	475|590|563|447|564|549|491|445|466|597|525|572|479	GO.0097060
10223	128	UniProt Keywords	Alternative splicing	0.00022	NGFR|PAPOLA|CLEC4A|NALCN|EDEM1|PDGFRA|APC|THBS1|ADAM10|APH1B|MSR1|CD33|KANSL1|MARK4|PACSIN2|PDZRN3|GPC1|PCDH10|FBXW11|TTBK2|FNBP1L|MEF2D|ADAMTS16|EGFR|EPHA1|LRP12|NTRK2|FADS2|SCLT1|EPHA4|APP|GABRB1|MFI2|KIF27|BUB1|SEC23A|ZHX3|AMBN|DSCAML1|BIN1|FMN2|SEMA6D|PRKCH|C2CD3|BMP2K|SEL1L|ELAC2|EPHA3|LCK|PLCB1|MS4A4A|ERBB4|FERMT2|PLEKHB1|MAGI2|MEF2A|NPAS3|CASS4|CNTNAP2|CD247|GAB2|QKI|SMOC1|DLL1|SYNE1|UCK2|ADAMTS4|KLHL32|EPHA7|MAP3K7|GBP5|BAI3|PLCE1|VAV2|NRG3|SDC4|INPP5B|TREM2|ZWINT|PCDH15|TLR4|PSMB9|TLE4|PSAT1|PIK3CD|DPP6|PCDH17|NPHP4|NRCAM|ADAMTSL1|GTDC1|PICALM|RASGEF1C|PPP2R2B|CTNND1|NCAM2|CADM2|CTNNA2|KIF2A|DGKB|RAD21L1|SPIRE1|TCF12|CTNNA3|MS4A6A|NTM|GRIK2|KAT8|PNPLA8|MICAL3|CLASP2|LPHN3|CEP192|GRIA1|CLINT1|SNTG1|FAT3|B3GAT1|CNTN1|ANKS1B|NEDD1|RGMA|APBA2|WWOX|DTNA|ZNF274|VEGFA|ALMS1	417	452|519|507|606|451|498|585|446|496|547|538|526|546|484|485|508|505|557|613|429|486|533|460|535|438|468|590|586|431|447|454|564|462|521|439|476|591|499|607|467|562|511|474|530|480|489|487|437|483|540|432|443|440|578|577|477|569|470|497|458|522|555|596|444|491|449|492|552|445|516|478|567|481|520|599|434|428|493|536|553|513|529|515|582|494|604|551|482|614|433|589|466|587|611|524|565|576|573|518|592|509|550|612|574|542|609|597|448|570|537|559|593|543|572|436|602|571|556|595|479|500|584|560|532|608|464|501|528	KW-0025
49	6	UniProt Keywords	Notch signaling pathway	0.00022	ADAM10|APH1B|APP|SEL1L|DLL1|CNTN1	417	496|547|454|489|444|595	KW-0914
735	21	UniProt Keywords	Cell junction	0.00022	APC|UNC13C|PDZRN3|LRRC4C|EPHA4|GABRB1|DSCAML1|FERMT2|MAGI2|CD2AP|CASS4|CNTNAP2|DLL1|NPHP4|CADM2|CTNNA2|GRIK2|LPHN3|GRIA1|ANKS1B|DTNA	417	585|475|508|563|447|564|607|440|577|469|470|497|444|482|576|573|597|593|572|479|608	KW-0965
95	8	GO Process	ciliary basal body-plasma membrane docking	0.00022	MARK4|TTBK2|SCLT1|C2CD3|NPHP4|CEP192|NEDD1|ALMS1	417	484|429|431|530|482|543|500|528	GO.0097711
953	25	GO Process	cytoskeleton organization	0.00024	RAP2A|APOE|PDGFRA|MARK4|PACSIN2|TTBK2|KIF2B|RANBP2|SHH|BIN1|FMN2|LLGL1|C2CD3|STMN4|MEF2A|CD2AP|SYNE1|PLCE1|NPHP4|CTNNA2|KIF2A|SPIRE1|MICAL3|CLASP2|CEP192	417	581|541|498|484|485|429|514|503|430|467|562|558|530|603|477|469|491|481|482|573|518|550|537|559|543	GO.0007010
205	11	GO Process	negative regulation of neuron differentiation	0.00025	NGFR|APOE|EPHA4|APP|SHH|SEMA6D|FOXG1|DLL1|EPHA7|DCC|RGMA	417	452|541|447|454|430|511|554|444|445|457|584	GO.0045665
337	14	GO Process	positive regulation of neuron differentiation	0.00025	NGFR|BMP4|APOE|NTRK2|EPHA4|APP|FZD1|EPHA3|FOXG1|MAGI2|NRCAM|TCF12|CNTN1|VEGFA	417	452|473|541|590|447|454|453|437|554|577|614|612|595|501	GO.0045666
4454	70	GO Process	negative regulation of cellular process	0.00025	NGFR|RAP2A|BMP4|APOE|PDGFRA|APC|SORL1|THBS1|ADAM10|LRP6|CD33|PACSIN2|GPC1|RAB7A|FBXW11|TTBK2|EGFR|EPHA1|NTRK2|LRRC4C|EPHA4|APP|ADAMTS1|FZD1|HESX1|MFI2|SHH|BUB1|ZHX3|BIN1|FMN2|SEMA6D|PRKCH|EPHA3|LCK|PLCB1|FOXG1|ERBB4|SVIP|MAGI2|MEF2A|CD2AP|HLA-DRB1|QKI|DLL1|PARP1|RGS18|EPHA7|CDC5L|NRG3|SDC4|ZWINT|TLR4|TLE1|TLE4|PCDH17|NPHP4|PICALM|CTNND1|DCC|GRIK2|KAT8|CLASP2|CEP192|GRIA1|RGMA|WWOX|ZNF274|VEGFA|PLCG2	417	452|581|473|541|498|585|461|446|496|472|526|485|505|510|613|429|535|438|590|563|447|454|490|453|456|462|430|439|591|467|562|511|474|437|483|540|554|443|502|577|477|469|441|555|444|523|450|445|465|599|434|536|513|512|515|551|482|466|524|457|597|448|559|543|572|584|532|464|501|455	GO.0048523
491	17	GO Process	chemotaxis	0.00027	NGFR|BMP4|PDGFRA|GPC1|EPHA4|APP|SHH|B3GNT1|FOXG1|DPYSL4|GAB2|EPHA7|NRG3|PIK3CD|NRCAM|DCC|VEGFA	417	452|473|498|505|447|454|430|575|554|600|522|445|599|494|614|457|501	GO.0006935
961	25	GO Process	regulation of anatomical structure morphogenesis	0.00027	NGFR|RAP2A|BMP4|APOE|THBS1|TTBK2|EPHA1|NTRK2|LRRC4C|EPHA4|FZD1|MFI2|SHH|SEMA6D|FERMT2|JAK1|MAGI2|DLL1|EPHA7|BAI3|GPC6|NRCAM|DCC|CLASP2|VEGFA	417	452|581|473|541|446|429|438|590|563|447|453|462|430|511|440|427|577|444|445|567|504|614|457|559|501	GO.0022603
3276	55	UniProt Keywords	Disulfide bond	0.00028	NGFR|CLEC4A|BMP4|PDGFRA|LAMC1|SORL1|THBS1|ADAM10|LRP6|MSR1|CD33|GPC1|STC2|ADAMTS16|EGFR|LRP12|NTRK2|LRRC4C|RANBP2|APP|ADAMTS1|FZD1|GABRB1|MFI2|RNASE6|DSCAML1|SEMA6D|SEL1L|ERBB4|HLA-DRB1|CNTNAP2|SMOC1|DLL1|SYNE1|ADAMTS4|BAI3|NRG3|TREM2|PCDH15|TLR4|DPP6|NRCAM|ADAMTSL1|NCAM2|CADM2|DCC|HLA-DOB|NTM|GRIK2|LPHN3|GRIA1|FAT3|CNTN1|RGMA|VEGFA	417	452|507|473|498|463|461|446|496|472|538|526|505|548|460|535|468|590|563|503|454|490|453|564|462|471|607|511|489|443|441|497|596|444|491|492|567|599|493|553|513|604|614|433|565|576|457|517|609|597|593|572|571|595|584|501	KW-1015
251	12	GO Process	kidney development	0.00028	BMP4|PDGFRA|ADAMTS16|EPHA4|ADAMTS1|SHH|MAGI2|DLL1|EPHA7|PLCE1|SDC4|VEGFA	417	473|498|460|447|490|430|577|444|445|481|434|501	GO.0001822
442	16	GO Process	regulation of cell morphogenesis	0.00028	NGFR|RAP2A|APOE|TTBK2|NTRK2|LRRC4C|EPHA4|MFI2|SEMA6D|FERMT2|EPHA7|BAI3|NRCAM|DCC|CLASP2|VEGFA	417	452|581|541|429|590|563|447|462|511|440|445|567|614|457|559|501	GO.0022604
371	14	GO Component	cell leading edge	0.00031	APC|PACSIN2|PSD2|APP|FERMT2|CD2AP|CNTNAP2|SNX9|CTNND1|CTNNA2|CTNNA3|CLASP2|GRIA1|SNTG1	417	585|485|610|454|440|469|497|544|524|573|574|559|572|602	GO.0031252
14	4	GO Component	low-density lipoprotein particle	0.00031	APOE|SORL1|MSR1|APOF	417	541|461|538|545	GO.0034362
705	20	GO Component	synapse part	0.00031	UNC13C|ADAM10|NTRK2|LRRC4C|EPHA4|APP|GABRB1|BAALC|MAGI2|SYNE1|EPHA7|BAI3|PICALM|CTNND1|CTNNA2|GRIK2|CLSTN2|GRIA1|ANKS1B|APBA2	417	475|496|590|563|447|454|564|549|577|491|445|567|466|524|573|597|525|572|479|560	GO.0044456
46	6	GO Process	membrane invagination	0.00031	THBS1|MSR1|FNBP1L|TREM2|SNX9|SPIRE1	417	446|538|486|493|544|550	GO.0010324
2249	43	GO Process	regulation of catalytic activity	0.00031	NGFR|BMP4|APOE|PDGFRA|APC|SORL1|THBS1|LRP6|CYBA|APH1B|EGFR|EPHA1|NTRK2|LRRC4C|EPHA4|RANBP2|APP|BIN1|LLGL1|BMP2K|EPHA3|LCK|PLCB1|ERBB4|MAGI2|HLA-DRB1|PARP1|RGS18|EPHA7|MAP3K7|BAI3|PLCE1|VAV2|NRG3|SDC4|INPP5B|TLR4|PSMB9|SNX9|PICALM|PPP2R2B|CEP192|VEGFA	417	452|473|541|498|585|461|446|472|495|547|535|438|590|563|447|503|454|467|558|480|437|483|540|443|577|441|523|450|445|516|567|481|520|599|434|428|513|529|544|466|611|543|501	GO.0050790
11	4	GO Process	positive regulation of amyloid-beta formation	0.00031	APOE|EPHA4|APP|PICALM	417	541|447|454|466	GO.1902004
11	4	GO Process	negative regulation of amyloid precursor protein catabolic process	0.00031	APOE|SORL1|BIN1|PICALM	417	541|461|467|466	GO.1902992
1657	35	GO Process	regulation of phosphate metabolic process	0.00032	RAP2A|BMP4|APOE|PDGFRA|APC|SORL1|THBS1|LRP6|EGFR|EPHA1|NTRK2|LRRC4C|EPHA4|APP|FZD1|PLCB1|ERBB4|MAGI2|HLA-DRB1|PARP1|EPHA7|MAP3K7|PLCE1|VAV2|NRG3|SDC4|TREM2|TLR4|SNX9|PPP2R2B|GRIK2|CEP192|CNTN1|YES1|VEGFA	417	581|473|541|498|585|461|446|472|535|438|590|563|447|454|453|540|443|577|441|523|445|516|481|520|599|434|493|513|544|611|597|543|595|539|501	GO.0019220
849	23	GO Process	regulation of kinase activity	0.00032	BMP4|APOE|PDGFRA|APC|SORL1|THBS1|LRP6|EGFR|EPHA1|NTRK2|LRRC4C|EPHA4|APP|ERBB4|HLA-DRB1|MAP3K7|PLCE1|VAV2|NRG3|SDC4|TLR4|SNX9|VEGFA	417	473|541|498|585|461|446|472|535|438|590|563|447|454|443|441|516|481|520|599|434|513|544|501	GO.0043549
26	5	GO Process	cellular response to amyloid-beta	0.00032	NGFR|EPHA4|APP|PARP1|TLR4	417	452|447|454|523|513	GO.1904646
191	10	UniProt Keywords	Wnt signaling pathway	0.00033	APC|LRP6|FBXW11|TCF7L1|FZD1|FERMT2|TLE1|TLE4|CTNND1|WWOX	417	585|472|613|435|453|440|512|515|524|532	KW-0879
534	17	UniProt Keywords	Endosome	0.00033	RAP2A|SORL1|PACSIN2|GPC1|RAB7A|EGFR|NTRK2|EPHA4|APP|BIN1|LLGL1|MAGI2|HLA-DRB1|INPP5B|TLR4|HLA-DOB|GRIA1	417	581|461|485|505|510|535|590|447|454|467|558|577|441|428|513|517|572	KW-0967
302	13	GO Process	regulation of developmental growth	0.00033	BMP4|APOE|STC2|APP|SEMA6D|PLCB1|ERBB4|DLL1|EPHA7|NRCAM|DCC|CLASP2|VEGFA	417	473|541|548|454|511|540|443|444|445|614|457|559|501	GO.0048638
793	22	GO Process	tube development	0.00034	BMP4|APOE|PDGFRA|THBS1|LRP6|ADAMTS16|EGFR|EPHA1|NTRK2|EPHA4|FZD1|HESX1|SHH|C2CD3|QKI|DLL1|EPHA7|VAV2|SDC4|NRCAM|RAD21L1|VEGFA	417	473|541|498|446|472|460|535|438|590|447|453|456|430|530|555|444|445|520|434|614|509|501	GO.0035295
138	9	GO Process	cell recognition	0.00035	EPHA4|APP|EPHA3|FOXG1|CNTNAP2|NRCAM|NCAM2|CADM2|NTM	417	447|454|437|554|497|614|565|576|609	GO.0008037
133	10	Pfam	Fibronectin type III domain	0.00036	SORL1|EPHA1|EPHA4|DSCAML1|EPHA3|EPHA7|NRCAM|NCAM2|DCC|CNTN1	417	461|438|447|607|437|445|614|565|457|595	PF00041
482	18	Pfam	Protein kinase domain	0.00036	PDGFRA|MARK4|TTBK2|EGFR|EPHA1|NTRK2|EPHA4|BUB1|PRKCH|BMP2K|EPHA3|LCK|ERBB4|JAK1|EPHA7|MAP3K7|MAPK4|YES1	417	498|484|429|535|438|590|447|439|474|480|437|483|443|427|445|516|561|539	PF00069
481	18	Pfam	Protein tyrosine kinase	0.00036	PDGFRA|MARK4|TTBK2|EGFR|EPHA1|NTRK2|EPHA4|BUB1|PRKCH|BMP2K|EPHA3|LCK|ERBB4|JAK1|EPHA7|MAP3K7|MAPK4|YES1	417	498|484|429|535|438|590|447|439|474|480|437|483|443|427|445|516|561|539	PF07714
153	10	Pfam	Variant SH3 domain	0.00036	PACSIN2|FNBP1L|BIN1|LCK|CD2AP|CASS4|VAV2|SNX9|YES1|PLCG2	417	485|486|467|483|469|470|520|544|539|455	PF14604
2668	48	GO Process	regulation of protein metabolic process	0.00038	NGFR|RAP2A|BMP4|APOE|EDEM1|PDGFRA|APC|SORL1|THBS1|LRP6|RAB7A|FBXW11|EGFR|EPHA1|NTRK2|LRRC4C|EPHA4|APP|FZD1|MFI2|SHH|BIN1|FMN2|C2CD3|LCK|PLCB1|ERBB4|SVIP|MAGI2|HLA-DRB1|QKI|EPHA7|MAP3K7|PLCE1|NRG3|SDC4|INPP5B|TREM2|TLR4|PSMB9|SNX9|PICALM|PPP2R2B|GRIK2|CNTN1|YES1|ZNF274|VEGFA	417	452|581|473|541|451|498|585|461|446|472|510|613|535|438|590|563|447|454|453|462|430|467|562|530|483|540|443|502|577|441|555|445|516|481|599|434|428|493|513|529|544|466|611|597|595|539|464|501	GO.0051246
334	13	UniProt Keywords	Neurodegeneration	0.0004	NALCN|APOE|SORL1|ADAM10|RAB7A|TTBK2|APP|KIF1C|ERBB4|SYNE1|DPP6|PPP2R2B|WWOX	417	606|541|461|496|510|429|454|527|443|491|604|611|532	KW-0523
202	11	Pfam	Immunoglobulin I-set domain	0.0004	PDGFRA|NTRK2|LRRC4C|DSCAML1|NRCAM|ADAMTSL1|NCAM2|CADM2|DCC|NTM|CNTN1	417	498|590|563|607|614|433|565|576|457|609|595	PF07679
91	8	Reactome Pathways	EPH-Ephrin signaling	0.0004	ADAM10|APH1B|EPHA1|EPHA4|EPHA3|EPHA7|VAV2|YES1	417	496|547|438|447|437|445|520|539	HSA-2682334
123	9	Reactome Pathways	Regulation of Insulin-like Growth Factor (IGF) transport and uptake by Insulin-like Growth Factor Binding Proteins (IGFBPs)	0.0004	BMP4|APOE|LAMC1|ADAM10|STC2|APP|MFI2|AMBN|GOLM1	417	473|541|463|496|548|454|462|499|531	HSA-381426
167	10	Pfam	SH3 domain	0.00041	PACSIN2|FNBP1L|BIN1|LCK|CD2AP|CASS4|VAV2|SNX9|YES1|PLCG2	417	485|486|467|483|469|470|520|544|539|455	PF00018
171	10	Pfam	Variant SH3 domain	0.00042	PACSIN2|FNBP1L|BIN1|LCK|CD2AP|CASS4|VAV2|SNX9|YES1|PLCG2	417	485|486|467|483|469|470|520|544|539|455	PF07653
16	4	UniProt Keywords	Heparan sulfate	0.00043	GPC1|SDC4|GPC6|GPC5	417	505|434|504|506	KW-0357
203	11	InterPro Domains	Fibronectin type III	0.00044	SORL1|EPHA1|EPHA4|DSCAML1|EPHA3|POMGNT2|EPHA7|NRCAM|NCAM2|DCC|CNTN1	417	461|438|447|607|437|580|445|614|565|457|595	IPR003961
204	11	InterPro Domains	Fibronectin type III superfamily	0.00044	SORL1|EPHA1|EPHA4|DSCAML1|EPHA3|POMGNT2|EPHA7|NRCAM|NCAM2|DCC|CNTN1	417	461|438|447|607|437|580|445|614|565|457|595	IPR036116
882	24	GO Function	cytoskeletal protein binding	0.00045	APOE|APC|MARK4|PACSIN2|TTBK2|KIF2B|EGFR|KIF27|BIN1|FMN2|KIF1C|DPYSL4|STMN4|FERMT2|SYNE1|NRCAM|CTNNA2|KIF2A|SPIRE1|CTNNA3|MICAL3|CLASP2|SNTG1|ALMS1	417	541|585|484|485|429|514|535|521|467|562|527|600|603|440|491|614|573|518|550|574|537|559|602|528	GO.0008092
916	23	GO Component	Golgi apparatus part	0.00046	EDEM1|SORL1|ADAM10|GPC1|EGFR|APP|FUT9|SEC23A|B3GNT1|LLGL1|SVIP|HLA-DRB1|GBP5|PLCE1|SDC4|GPC6|GPC5|SNX9|CLSTN2|PNPLA8|CLASP2|GRIA1|B3GAT1	417	451|461|496|505|535|454|601|476|575|558|502|441|478|481|434|504|506|544|525|570|559|572|556	GO.0044431
6212	88	GO Process	cellular response to stimulus	0.00046	NGFR|CLEC4A|EEPD1|RAP2A|BMP4|APOE|EDEM1|PDGFRA|APC|SORL1|UNC13C|THBS1|ADAM10|LRP6|CYBA|APH1B|CD33|STC2|FBXW11|TTBK2|EGFR|EPHA1|LRP12|NTRK2|LRRC4C|EPHA4|TCF7L1|APP|ADAMTS1|FZD1|GABRB1|SHH|FMN2|PRKCH|SEL1L|EPHA3|LCK|PLCB1|ERBB4|FERMT2|JAK1|PLEKHB1|MAGI2|MEF2A|CD2AP|HLA-DRB1|CD247|GAB2|DLL1|PARP1|RGS18|EPHA7|MAP3K7|GBP5|BAI3|PLCE1|CDC5L|VAV2|NRG3|SDC4|INPP5B|TREM2|TLR4|TLE1|TLE4|GPC6|PIK3CD|NPHP4|GNG7|RASGEF1C|CTNND1|MAPK4|DGKB|RAD21L1|DCC|HLA-DOB|BLOC1S3|GRIK2|CLASP2|LPHN3|GRIA1|CNTN1|RGMA|WWOX|YES1|DTNA|VEGFA|PLCG2	417	452|507|615|581|473|541|451|498|585|461|475|446|496|472|495|547|526|548|613|429|535|438|468|590|563|447|435|454|490|453|564|430|562|474|489|437|483|540|443|440|427|578|577|477|469|441|458|522|444|523|450|445|516|478|567|481|465|520|599|434|428|493|513|512|515|504|494|482|442|587|524|561|592|509|457|517|459|597|559|593|572|595|584|532|539|608|501|455	GO.0051716
96	8	Reactome Pathways	Anchoring of the basal body to the plasma membrane	0.00047	MARK4|TTBK2|SCLT1|C2CD3|NPHP4|CEP192|NEDD1|ALMS1	417	484|429|431|530|482|543|500|528	HSA-5620912
44	6	Reactome Pathways	Retinoid metabolism and transport	0.00048	APOE|GPC1|LRP12|SDC4|GPC6|GPC5	417	541|505|468|434|504|506	HSA-975634
203	11	KEGG Pathways	Rap1 signaling pathway	0.00049	NGFR|PDGFRA|THBS1|EGFR|PLCB1|MAGI2|PLCE1|VAV2|PIK3CD|CTNND1|VEGFA	417	452|498|446|535|540|577|481|520|494|524|501	hsa04015
17	4	UniProt Keywords	Alzheimer disease	0.0005	APOE|SORL1|ADAM10|APP	417	541|461|496|454	KW-0026
270	12	GO Process	negative regulation of cellular component movement	0.0005	RAP2A|APOE|THBS1|EPHA1|SHH|BIN1|SEMA6D|PLCB1|ERBB4|MAGI2|NRG3|CLASP2	417	581|541|446|438|430|467|511|540|443|577|599|559	GO.0051271
501	16	GO Component	endosomal part	0.00051	RAP2A|SORL1|LRP6|PACSIN2|RAB7A|EGFR|NTRK2|EPHA4|APP|LLGL1|HLA-DRB1|MAP3K7|INPP5B|TLR4|HLA-DOB|GRIA1	417	581|461|472|485|510|535|590|447|454|558|441|516|428|513|517|572	GO.0044440
173	10	KEGG Pathways	Axon guidance	0.00051	EPHA1|LRRC4C|EPHA4|SHH|SEMA6D|EPHA3|EPHA7|PIK3CD|DCC|PLCG2	417	438|563|447|430|511|437|445|494|457|455	hsa04360
71	7	KEGG Pathways	Adherens junction	0.00051	EGFR|TCF7L1|MAP3K7|CTNND1|CTNNA2|CTNNA3|YES1	417	535|435|516|524|573|574|539	hsa04520
5316	77	GO Component	intrinsic component of membrane	0.00052	NGFR|CLEC4A|NALCN|EDEM1|PDGFRA|SORL1|ADAM10|LRP6|CYBA|APH1B|MSR1|CD33|CDH20|GPC1|PCDH10|CDH10|PSD2|EGFR|EPHA1|LRP12|NTRK2|LRRC4C|FADS2|EPHA4|APP|FZD1|GABRB1|MFI2|FUT9|B3GNT1|DSCAML1|SEMA6D|SEL1L|EPHA3|MS4A4A|ERBB4|POMGNT2|PLEKHB1|SVIP|HLA-DRB1|CNTNAP2|CD247|DLL1|SYNE1|EPHA7|BAI3|NRG3|SDC4|INPP5B|TREM2|PCDH15|TLR4|GPC6|GPC5|DPP6|PCDH17|NRSN1|NRCAM|GOLM1|PICALM|NCAM2|CADM2|DCC|HLA-DOB|MS4A6A|LHFPL3|NTM|GRIK2|CLSTN2|PNPLA8|LPHN3|GRIA1|FAT3|B3GAT1|CNTN1|RGMA|WSCD1	417	452|507|606|451|498|461|496|472|495|547|538|526|605|505|557|579|610|535|438|468|590|563|586|447|454|453|564|462|601|575|607|511|489|437|432|443|580|578|502|441|497|458|444|491|445|567|599|434|428|493|553|513|504|506|604|551|566|614|531|466|565|576|457|517|542|568|609|597|525|570|593|572|571|556|595|584|598	GO.0031224
1061	25	GO Component	plasma membrane region	0.00052	APC|UNC13C|CYBA|PACSIN2|PSD2|EGFR|NTRK2|LRRC4C|EPHA4|GABRB1|BAALC|ERBB4|FERMT2|CNTNAP2|DLL1|SYNE1|EPHA7|PICALM|CTNNA2|GRIK2|CLSTN2|CLASP2|GRIA1|SNTG1|ANKS1B	417	585|475|495|485|610|535|590|563|447|564|549|443|440|497|444|491|445|466|573|597|525|559|572|602|479	GO.0098590
205	10	GO Component	postsynaptic density	0.00053	ADAM10|NTRK2|EPHA4|BAALC|MAGI2|CTNNA2|GRIK2|CLSTN2|GRIA1|ANKS1B	417	496|590|447|549|577|573|597|525|572|479	GO.0014069
299	12	GO Component	endoplasmic reticulum lumen	0.00055	BMP4|APOE|LAMC1|THBS1|ADAM10|STC2|APP|MFI2|SHH|AMBN|ADAMTSL1|GOLM1	417	473|541|463|446|496|548|454|462|430|499|433|531	GO.0005788
221	11	Pfam	Immunoglobulin domain	0.00056	PDGFRA|NTRK2|LRRC4C|DSCAML1|NRCAM|ADAMTSL1|NCAM2|CADM2|DCC|NTM|CNTN1	417	498|590|563|607|614|433|565|576|457|609|595	PF13927
457	15	GO Component	endosome membrane	0.00058	RAP2A|SORL1|LRP6|PACSIN2|RAB7A|EGFR|NTRK2|EPHA4|LLGL1|HLA-DRB1|MAP3K7|INPP5B|TLR4|HLA-DOB|GRIA1	417	581|461|472|485|510|535|590|447|558|441|516|428|513|517|572	GO.0010008
1496	32	GO Process	positive regulation of cellular protein metabolic process	0.00058	NGFR|RAP2A|BMP4|APOE|EDEM1|PDGFRA|THBS1|FBXW11|EGFR|NTRK2|EPHA4|APP|FZD1|MFI2|LCK|PLCB1|ERBB4|SVIP|MAGI2|HLA-DRB1|EPHA7|MAP3K7|PLCE1|NRG3|SDC4|TREM2|TLR4|SNX9|PICALM|CNTN1|YES1|VEGFA	417	452|581|473|541|451|498|446|613|535|590|447|454|453|462|483|540|443|502|577|441|445|516|481|599|434|493|513|544|466|595|539|501	GO.0032270
81	7	GO Process	regulation of receptor-mediated endocytosis	0.00058	APP|BMP2K|MAGI2|CD2AP|PICALM|VEGFA|PLCG2	417	454|480|577|469|466|501|455	GO.0048259
230	11	GO Process	cell-cell adhesion via plasma-membrane adhesion molecules	0.00058	CDH20|PCDH10|CDH10|LRRC4C|DSCAML1|PCDH15|PCDH17|CADM2|CLSTN2|LPHN3|FAT3	417	605|557|579|563|607|553|551|576|525|593|571	GO.0098742
26	5	Reactome Pathways	A tetrasaccharide linker sequence is required for GAG synthesis	0.00059	GPC1|SDC4|GPC6|GPC5|B3GAT1	417	505|434|504|506|556	HSA-1971475
136	9	Reactome Pathways	Diseases of glycosylation	0.00059	THBS1|GPC1|ADAMTS16|ADAMTS1|ADAMTS4|SDC4|GPC6|GPC5|ADAMTSL1	417	446|505|460|490|492|434|504|506|433	HSA-3781865
47	6	Reactome Pathways	Metabolism of fat-soluble vitamins	0.00059	APOE|GPC1|LRP12|SDC4|GPC6|GPC5	417	541|505|468|434|504|506	HSA-6806667
3559	58	GO Process	regulation of biological quality	0.00065	NGFR|BMP4|NALCN|APOE|PDGFRA|SORL1|UNC13C|THBS1|LRP6|CYBA|MSR1|RAB7A|STC2|FBXW11|TTBK2|ADAMTS16|EGFR|NTRK2|EPHA4|APP|MFI2|SHH|BIN1|SEMA6D|PRKCH|SEL1L|LCK|ERBB4|FERMT2|HLA-DRB1|QKI|DLL1|PARP1|SYNE1|EPHA7|BAI3|PLCE1|VAV2|PCDH15|TLR4|PIK3CD|NPHP4|NRCAM|PICALM|CTNNA2|DGKB|SPIRE1|DCC|CTNNA3|BLOC1S3|GRIK2|CLSTN2|CLASP2|LPHN3|GRIA1|YES1|VEGFA|PLCG2	417	452|473|606|541|498|461|475|446|472|495|538|510|548|613|429|460|535|590|447|454|462|430|467|511|474|489|483|443|440|441|555|444|523|491|445|567|481|520|553|513|494|482|614|466|573|592|550|457|574|459|597|525|559|593|572|539|501|455	GO.0065008
712	20	GO Process	regulation of MAPK cascade	0.00066	RAP2A|BMP4|APOE|PDGFRA|SORL1|THBS1|EGFR|NTRK2|EPHA4|APP|PLCB1|ERBB4|HLA-DRB1|EPHA7|MAP3K7|PLCE1|TREM2|TLR4|GRIK2|VEGFA	417	581|473|541|498|461|446|535|590|447|454|540|443|441|445|516|481|493|513|597|501	GO.0043408
83	7	GO Process	regulation of cell junction assembly	0.00066	THBS1|PRKCH|EPHA3|SDC4|NPHP4|CLASP2|VEGFA	417	446|474|437|434|482|559|501	GO.1901888
28	5	Reactome Pathways	EPHA-mediated growth cone collapse	0.00066	EPHA1|EPHA4|EPHA3|EPHA7|YES1	417	438|447|437|445|539	HSA-3928663
147	9	KEGG Pathways	Gastric cancer	0.00068	APC|LRP6|EGFR|TCF7L1|FZD1|SHH|PIK3CD|CTNNA2|CTNNA3	417	585|472|535|435|453|430|494|573|574	hsa05226
1370	30	GO Process	regulation of protein phosphorylation	0.00068	RAP2A|BMP4|APOE|PDGFRA|APC|SORL1|THBS1|LRP6|EGFR|EPHA1|NTRK2|LRRC4C|EPHA4|APP|FZD1|PLCB1|ERBB4|HLA-DRB1|EPHA7|MAP3K7|PLCE1|NRG3|SDC4|TREM2|TLR4|SNX9|GRIK2|CNTN1|YES1|VEGFA	417	581|473|541|498|585|461|446|472|535|438|590|563|447|454|453|540|443|441|445|516|481|599|434|493|513|544|597|595|539|501	GO.0001932
901	23	GO Process	regulation of protein localization	0.00068	NGFR|BMP4|EDEM1|APC|SORL1|MARK4|TTBK2|EGFR|APP|SHH|LLGL1|PRKCH|EPHA3|ERBB4|SVIP|CD2AP|HLA-DRB1|CD247|PARP1|TREM2|TLR4|PICALM|VEGFA	417	452|473|451|585|461|484|429|535|454|430|558|474|437|443|502|469|441|458|523|493|513|466|501	GO.0032880
32	5	GO Process	neuron maturation	0.00068	SCLT1|APP|CNTNAP2|BAI3|NRCAM	417	431|454|497|567|614	GO.0042551
1732	35	GO Process	regulation of transport	0.00069	NGFR|BMP4|NALCN|APOE|EDEM1|SORL1|THBS1|CYBA|PACSIN2|RAB7A|STC2|EGFR|APP|SHH|BIN1|LLGL1|BMP2K|EPHA3|SVIP|MAGI2|MEF2A|CD2AP|HLA-DRB1|GAB2|DLL1|SDC4|TLR4|DPP6|PCDH17|PICALM|CLASP2|CNTN1|YES1|VEGFA|PLCG2	417	452|473|606|541|451|461|446|495|485|510|548|535|454|430|467|558|480|437|502|577|477|469|441|522|444|434|513|604|551|466|559|595|539|501|455	GO.0051049
1098	26	GO Process	negative regulation of multicellular organismal process	0.00069	NGFR|CLEC4A|BMP4|APOE|PDGFRA|SORL1|THBS1|CYBA|STC2|EGFR|EPHA4|APP|SHH|BIN1|SEMA6D|FOXG1|ERBB4|CD2AP|HLA-DRB1|DLL1|EPHA7|BAI3|NRG3|TLR4|DCC|RGMA	417	452|507|473|541|498|461|446|495|548|535|447|454|430|467|511|554|443|469|441|444|445|567|599|513|457|584	GO.0051241
237	11	GO Process	negative regulation of cell migration	0.00071	RAP2A|APOE|THBS1|EPHA1|SHH|SEMA6D|PLCB1|ERBB4|MAGI2|NRG3|CLASP2	417	581|541|446|438|430|511|540|443|577|599|559	GO.0030336
237	11	GO Process	regulation of peptidyl-tyrosine phosphorylation	0.00071	EGFR|NTRK2|EPHA4|APP|ERBB4|EPHA7|NRG3|TREM2|CNTN1|YES1|VEGFA	417	535|590|447|454|443|445|599|493|595|539|501	GO.0050730
3322	55	GO Process	regulation of molecular function	0.00071	NGFR|BMP4|APOE|PDGFRA|APC|SORL1|THBS1|LRP6|CYBA|APH1B|STC2|TTBK2|PSD2|EGFR|EPHA1|NTRK2|LRRC4C|SCLT1|EPHA4|RANBP2|APP|FZD1|SHH|AMBN|BIN1|LLGL1|PRKCH|BMP2K|EPHA3|LCK|PLCB1|ERBB4|JAK1|MAGI2|HLA-DRB1|PARP1|RGS18|EPHA7|MAP3K7|BAI3|PLCE1|VAV2|NRG3|SDC4|INPP5B|TLR4|PSMB9|DPP6|SNX9|PICALM|RASGEF1C|PPP2R2B|CEP192|VEGFA|PLCG2	417	452|473|541|498|585|461|446|472|495|547|548|429|610|535|438|590|563|431|447|503|454|453|430|499|467|558|474|480|437|483|540|443|427|577|441|523|450|445|516|567|481|520|599|434|428|513|529|604|544|466|587|611|543|501|455	GO.0065009
40	5	GO Component	plasma lipoprotein particle	0.00072	APOE|SORL1|MSR1|APP|APOF	417	541|461|538|454|545	GO.0034358
311	12	GO Component	membrane region	0.00072	LRP6|PACSIN2|GPC1|EGFR|RANBP2|APP|SHH|BAALC|LCK|DLL1|SDC4|CNTN1	417	472|485|505|535|503|454|430|549|483|444|434|595	GO.0098589
118	8	GO Process	neuron migration	0.00072	LRP12|NTRK2|FOXG1|POMGNT2|NRCAM|DCC|LPHN3|VEGFA	417	468|590|554|580|614|457|593|501	GO.0001764
85	7	GO Process	positive regulation of neuron death	0.00072	APOE|APP|PARP1|EPHA7|TLR4|PICALM|GRIK2	417	541|454|523|445|513|466|597	GO.1901216
211	11	SMART Domains	Immunoglobulin C-2 Type	0.00073	PDGFRA|NTRK2|LRRC4C|DSCAML1|NRCAM|ADAMTSL1|NCAM2|CADM2|DCC|NTM|CNTN1	417	498|590|563|607|614|433|565|576|457|609|595	SM00408
55	6	Pfam	Thrombospondin type 1 domain	0.00074	THBS1|ADAMTS16|ADAMTS1|ADAMTS4|BAI3|ADAMTSL1	417	446|460|490|492|567|433	PF00090
14	4	Pfam	Ephrin receptor ligand binding domain	0.00074	EPHA1|EPHA4|EPHA3|EPHA7	417	438|447|437|445	PF01404
14	4	Pfam	Ephrin type-A receptor 2 transmembrane domain	0.00074	EPHA1|EPHA4|EPHA3|EPHA7	417	438|447|437|445	PF14575
152	9	KEGG Pathways	Hippo signaling pathway	0.00075	BMP4|APC|FBXW11|TCF7L1|FZD1|LLGL1|PPP2R2B|CTNNA2|CTNNA3	417	473|585|613|435|453|558|611|573|574	hsa04390
3081	52	GO Process	positive regulation of macromolecule metabolic process	0.00075	NGFR|RAP2A|BMP4|APOE|EDEM1|PDGFRA|APC|SORL1|THBS1|LRP6|RAB7A|FBXW11|MEF2D|EGFR|NTRK2|EPHA4|APP|FZD1|MFI2|SHH|LCK|PLCB1|ERBB4|SVIP|MAGI2|MEF2A|NPAS3|WDR5|HLA-DRB1|QKI|DLL1|PARP1|EPHA7|MAP3K7|PLCE1|CDC5L|NRG3|SDC4|TREM2|TLR4|TLE1|PIK3CD|SNX9|PICALM|TCF12|KAT8|CNTN1|RGMA|WWOX|YES1|VEGFA|PLCG2	417	452|581|473|541|451|498|585|461|446|472|510|613|533|535|590|447|454|453|462|430|483|540|443|502|577|477|569|488|441|555|444|523|445|516|481|465|599|434|493|513|512|494|544|466|612|448|595|584|532|539|501|455	GO.0010604
663	19	GO Process	regulation of growth	0.00076	BMP4|APOE|ADAM10|CYBA|STC2|EGFR|LRP12|APP|SEMA6D|PLCB1|ERBB4|DLL1|EPHA7|PLCE1|NRG3|NRCAM|DCC|CLASP2|VEGFA	417	473|541|496|495|548|535|468|454|511|540|443|444|445|481|599|614|457|559|501	GO.0040008
120	8	GO Process	platelet activation	0.00079	PDGFRA|PRKCH|LCK|VAV2|PIK3CD|DGKB|BLOC1S3|PLCG2	417	498|474|483|520|494|592|459|455	GO.0030168
158	9	GO Process	homophilic cell adhesion via plasma membrane adhesion molecules	0.00082	CDH20|PCDH10|CDH10|DSCAML1|PCDH15|PCDH17|CADM2|CLSTN2|FAT3	417	605|557|579|607|553|551|576|525|571	GO.0007156
553	17	GO Process	positive regulation of kinase activity	0.00086	BMP4|PDGFRA|THBS1|EGFR|NTRK2|EPHA4|APP|ERBB4|HLA-DRB1|MAP3K7|PLCE1|VAV2|NRG3|SDC4|TLR4|SNX9|VEGFA	417	473|498|446|535|590|447|454|443|441|516|481|520|599|434|513|544|501	GO.0033674
1465	31	GO Process	regulation of phosphorylation	0.00086	RAP2A|BMP4|APOE|PDGFRA|APC|SORL1|THBS1|LRP6|EGFR|EPHA1|NTRK2|LRRC4C|EPHA4|APP|FZD1|PLCB1|ERBB4|HLA-DRB1|EPHA7|MAP3K7|PLCE1|VAV2|NRG3|SDC4|TREM2|TLR4|SNX9|GRIK2|CNTN1|YES1|VEGFA	417	581|473|541|498|585|461|446|472|535|438|590|563|447|454|453|540|443|441|445|516|481|520|599|434|493|513|544|597|595|539|501	GO.0042325
984	24	GO Process	positive regulation of phosphorylation	0.00086	RAP2A|BMP4|PDGFRA|THBS1|EGFR|NTRK2|EPHA4|APP|FZD1|PLCB1|ERBB4|HLA-DRB1|EPHA7|MAP3K7|PLCE1|VAV2|NRG3|SDC4|TREM2|TLR4|SNX9|CNTN1|YES1|VEGFA	417	581|473|498|446|535|590|447|454|453|540|443|441|445|516|481|520|599|434|493|513|544|595|539|501	GO.0042327
58	6	KEGG Pathways	Endometrial cancer	0.00087	APC|EGFR|TCF7L1|PIK3CD|CTNNA2|CTNNA3	417	585|535|435|494|573|574	hsa05213
243	11	Pfam	Immunoglobulin domain	0.00087	CD33|NTRK2|LRRC4C|DSCAML1|NRCAM|ADAMTSL1|NCAM2|CADM2|DCC|NTM|CNTN1	417	526|590|563|607|614|433|565|576|457|609|595	PF00047
1052	25	GO Process	positive regulation of phosphate metabolic process	0.00087	RAP2A|BMP4|PDGFRA|THBS1|EGFR|NTRK2|EPHA4|APP|FZD1|PLCB1|ERBB4|MAGI2|HLA-DRB1|EPHA7|MAP3K7|PLCE1|VAV2|NRG3|SDC4|TREM2|TLR4|SNX9|CNTN1|YES1|VEGFA	417	581|473|498|446|535|590|447|454|453|540|443|577|441|445|516|481|520|599|434|493|513|544|595|539|501	GO.0045937
267	11	UniProt Keywords	Neurogenesis	0.00088	NGFR|MEF2D|NTRK2|EPHA4|DSCAML1|SEMA6D|MAGI2|MEF2A|EPHA7|KIF2A|TCF12	417	452|533|590|447|607|511|577|477|445|518|612	KW-0524
221	10	UniProt Keywords	SH3 domain	0.00088	PACSIN2|FNBP1L|BIN1|LCK|CD2AP|CASS4|VAV2|SNX9|YES1|PLCG2	417	485|486|467|483|469|470|520|544|539|455	KW-0728
845	21	UniProt Keywords	Golgi apparatus	0.0009	PDGFRA|SORL1|ADAM10|EGFR|FUT9|B3GNT1|LLGL1|SVIP|HLA-DRB1|SYNE1|GBP5|PLCE1|INPP5B|GOLM1|SNX9|PICALM|CLSTN2|PNPLA8|CLASP2|B3GAT1|WWOX	417	498|461|496|535|601|575|558|502|441|491|478|481|428|531|544|466|525|570|559|556|532	KW-0333
161	9	GO Process	regulation of synapse organization	0.0009	APOE|NTRK2|EPHA4|APP|EPHA7|BAI3|CTNNA2|CLSTN2|LPHN3	417	541|590|447|454|445|567|573|525|593	GO.0050807
123	8	GO Process	negative regulation of canonical Wnt signaling pathway	0.0009	APOE|APC|LRP6|APP|FZD1|SHH|NPHP4|CTNND1	417	541|585|472|454|453|430|482|524	GO.0090090
1754	36	GO Function	identical protein binding	0.00091	APOE|PDGFRA|APC|THBS1|ADAM10|LRP6|PACSIN2|STC2|MEF2D|EGFR|NTRK2|EPHA4|APP|ZHX3|DSCAML1|BIN1|LCK|PLCB1|ERBB4|CD247|PARP1|SYNE1|MAP3K7|GBP5|SDC4|TLR4|TLE1|SNX9|MAPK4|NCAM2|CADM2|CTNNA2|TCF12|GRIK2|SCHIP1|VEGFA	417	541|498|585|446|496|472|485|548|533|535|590|447|454|591|607|467|483|540|443|458|523|491|516|478|434|513|512|544|561|565|576|573|612|597|588|501	GO.0042802
293	12	GO Process	regulation of Wnt signaling pathway	0.00091	APOE|APC|LRP6|EGFR|TCF7L1|APP|FZD1|SHH|TLE1|NPHP4|CTNND1|WWOX	417	541|585|472|535|435|454|453|430|512|482|524|532	GO.0030111
3280	54	GO Process	positive regulation of metabolic process	0.00092	NGFR|RAP2A|BMP4|APOE|EDEM1|PDGFRA|APC|SORL1|THBS1|LRP6|CYBA|RAB7A|FBXW11|MEF2D|EGFR|NTRK2|EPHA4|APP|FZD1|MFI2|SHH|LCK|PLCB1|ERBB4|SVIP|MAGI2|MEF2A|NPAS3|WDR5|HLA-DRB1|QKI|DLL1|PARP1|EPHA7|MAP3K7|PLCE1|CDC5L|VAV2|NRG3|SDC4|TREM2|TLR4|TLE1|PIK3CD|SNX9|PICALM|TCF12|KAT8|CNTN1|RGMA|WWOX|YES1|VEGFA|PLCG2	417	452|581|473|541|451|498|585|461|446|472|495|510|613|533|535|590|447|454|453|462|430|483|540|443|502|577|477|569|488|441|555|444|523|445|516|481|465|520|599|434|493|513|512|494|544|466|612|448|595|584|532|539|501|455	GO.0009893
124	8	KEGG Pathways	Osteoclast differentiation	0.00093	CYBA|LCK|JAK1|GAB2|MAP3K7|TREM2|PIK3CD|PLCG2	417	495|483|427|522|516|493|494|455	hsa04380
14	4	Reactome Pathways	Defective EXT2 causes exostoses 2	0.00096	GPC1|SDC4|GPC6|GPC5	417	505|434|504|506	HSA-3656237
14	4	Reactome Pathways	Defective EXT1 causes exostoses 1, TRPS2 and CHDS	0.00096	GPC1|SDC4|GPC6|GPC5	417	505|434|504|506	HSA-3656253
1366	30	Reactome Pathways	Post-translational protein modification	0.00096	BMP4|APOE|EDEM1|APC|LAMC1|THBS1|ADAM10|PSMB1|RAB7A|STC2|FBXW11|ADAMTS16|RANBP2|APP|ADAMTS1|MFI2|SEC23A|B3GNT1|AMBN|SEL1L|POMGNT2|WDR5|PARP1|ADAMTS4|MAP3K7|PSMB9|ADAMTSL1|GOLM1|NTM|GRIA1	417	473|541|451|585|463|446|496|534|510|548|613|460|503|454|490|462|476|575|499|489|580|488|523|492|516|529|433|531|609|572	HSA-597592
348	13	KEGG Pathways	PI3K-Akt signaling pathway	0.00097	NGFR|PDGFRA|LAMC1|THBS1|EGFR|NTRK2|ERBB4|JAK1|TLR4|PIK3CD|GNG7|PPP2R2B|VEGFA	417	452|498|463|446|535|590|443|427|513|494|442|611|501	hsa04151
742	20	GO Process	regulation of proteolysis	0.001	NGFR|APOE|EDEM1|SORL1|THBS1|FBXW11|EPHA4|APP|MFI2|SHH|BIN1|C2CD3|LCK|SVIP|EPHA7|INPP5B|PSMB9|SNX9|PICALM|VEGFA	417	452|541|451|461|446|613|447|454|462|430|467|530|483|502|445|428|529|544|466|501	GO.0030162
298	12	GO Process	epithelial tube morphogenesis	0.001	BMP4|LRP6|ADAMTS16|EPHA4|FZD1|HESX1|SHH|C2CD3|DLL1|EPHA7|SDC4|VEGFA	417	473|472|460|447|453|456|430|530|444|445|434|501	GO.0060562
145	8	GO Component	extrinsic component of plasma membrane	0.0011	APC|LCK|FERMT2|JAK1|GNG7|SNX9|YES1|DTNA	417	585|483|440|427|442|544|539|608	GO.0019897
106	7	GO Component	extrinsic component of cytoplasmic side of plasma membrane	0.0011	LCK|FERMT2|JAK1|GNG7|SNX9|YES1|DTNA	417	483|440|427|442|544|539|608	GO.0031234
14	4	InterPro Domains	Ephrin receptor ligand binding domain	0.0011	EPHA1|EPHA4|EPHA3|EPHA7	417	438|447|437|445	IPR001090
14	4	InterPro Domains	Tyrosine-protein kinase, receptor class V, conserved site	0.0011	EPHA1|EPHA4|EPHA3|EPHA7	417	438|447|437|445	IPR001426
237	11	InterPro Domains	Immunoglobulin subtype 2	0.0011	PDGFRA|NTRK2|LRRC4C|DSCAML1|NRCAM|ADAMTSL1|NCAM2|CADM2|DCC|NTM|CNTN1	417	498|590|563|607|614|433|565|576|457|609|595	IPR003598
14	4	InterPro Domains	Ephrin receptor type-A /type-B	0.0011	EPHA1|EPHA4|EPHA3|EPHA7	417	438|447|437|445	IPR016257
14	4	InterPro Domains	Ephrin receptor, transmembrane domain	0.0011	EPHA1|EPHA4|EPHA3|EPHA7	417	438|447|437|445	IPR027936
941	23	GO Process	positive regulation of protein phosphorylation	0.0011	RAP2A|BMP4|PDGFRA|THBS1|EGFR|NTRK2|EPHA4|APP|FZD1|PLCB1|ERBB4|HLA-DRB1|EPHA7|MAP3K7|PLCE1|NRG3|SDC4|TREM2|TLR4|SNX9|CNTN1|YES1|VEGFA	417	581|473|498|446|535|590|447|454|453|540|443|441|445|516|481|599|434|493|513|544|595|539|501	GO.0001934
5	3	GO Process	regulation of antigen processing and presentation of peptide or polysaccharide antigen via MHC class II	0.0011	THBS1|TREM2|HLA-DOB	417	446|493|517	GO.0002580
209	10	GO Process	receptor-mediated endocytosis	0.0011	APOE|SORL1|LRP6|MSR1|FNBP1L|LRP12|DLL1|SNX9|PICALM|GRIA1	417	541|461|472|538|486|468|444|544|466|572	GO.0006898
128	8	GO Process	kidney epithelium development	0.0011	BMP4|ADAMTS16|EPHA4|SHH|MAGI2|DLL1|EPHA7|SDC4	417	473|460|447|430|577|444|445|434	GO.0072073
189	10	SMART Domains	Fibronectin type 3 domain	0.0011	SORL1|EPHA1|EPHA4|DSCAML1|EPHA3|EPHA7|NRCAM|NCAM2|DCC|CNTN1	417	461|438|447|607|437|445|614|565|457|595	SM00060
14	4	SMART Domains	Ephrin receptor ligand binding domain	0.0011	EPHA1|EPHA4|EPHA3|EPHA7	417	438|447|437|445	SM00615
133	8	KEGG Pathways	Fluid shear stress and atherosclerosis	0.0012	BMP4|CYBA|GPC1|MEF2A|MAP3K7|SDC4|PIK3CD|VEGFA	417	473|495|505|477|516|434|494|501	hsa05418
169	9	GO Process	central nervous system neuron differentiation	0.0012	LRP6|NTRK2|EPHA4|FZD1|GABRB1|SHH|FOXG1|ERBB4|DCC	417	472|590|447|453|564|430|554|443|457	GO.0021953
168	9	GO Process	membrane docking	0.0012	MARK4|RAB7A|TTBK2|SCLT1|C2CD3|NPHP4|CEP192|NEDD1|ALMS1	417	484|510|429|431|530|482|543|500|528	GO.0022406
129	8	GO Process	positive regulation of endocytosis	0.0012	APOE|CYBA|APP|MAGI2|DLL1|PICALM|VEGFA|PLCG2	417	541|495|454|577|444|466|501|455	GO.0045807
630	18	GO Process	positive regulation of transferase activity	0.0012	BMP4|PDGFRA|SORL1|THBS1|EGFR|NTRK2|EPHA4|APP|ERBB4|HLA-DRB1|MAP3K7|PLCE1|VAV2|NRG3|SDC4|TLR4|SNX9|VEGFA	417	473|498|461|446|535|590|447|454|443|441|516|481|520|599|434|513|544|501	GO.0051347
197	10	Reactome Pathways	Signaling by NOTCH	0.0012	ADAM10|APH1B|PSMB1|EGFR|SEL1L|DLL1|PSMB9|TLE1|TLE4|CNTN1	417	496|547|534|535|489|444|529|512|515|595	HSA-157118
212	10	Pfam	Immunoglobulin domain	0.0013	NTRK2|LRRC4C|DSCAML1|NRCAM|ADAMTSL1|NCAM2|CADM2|DCC|NTM|CNTN1	417	590|563|607|614|433|565|576|457|609|595	PF13895
96	7	GO Process	regulation of extent of cell growth	0.0013	APOE|SEMA6D|EPHA7|NRCAM|DCC|CLASP2|VEGFA	417	541|511|445|614|457|559|501	GO.0061387
39	5	GO Process	plasma membrane invagination	0.0013	THBS1|MSR1|TREM2|SNX9|SPIRE1	417	446|538|493|544|550	GO.0099024
150	8	GO Component	leading edge membrane	0.0014	APC|PACSIN2|PSD2|FERMT2|CNTNAP2|CLASP2|GRIA1|SNTG1	417	585|485|610|440|497|559|572|602	GO.0031256
413	14	GO Process	plasma membrane bounded cell projection assembly	0.0014	RAP2A|MARK4|TTBK2|FNBP1L|SCLT1|KIF27|C2CD3|WDR5|CD2AP|VAV2|NPHP4|CEP192|NEDD1|ALMS1	417	581|484|429|486|431|521|530|488|469|520|482|543|500|528	GO.0120031
22	4	KEGG Pathways	Mannose type O-glycan biosynthesis	0.0015	FUT9|B3GNT1|POMGNT2|B3GAT1	417	601|575|580|556	hsa00515
228	10	KEGG Pathways	Ras signaling pathway	0.0015	NGFR|PDGFRA|EGFR|NTRK2|GAB2|PLCE1|PIK3CD|GNG7|VEGFA|PLCG2	417	452|498|535|590|522|481|494|442|501|455	hsa04014
139	8	KEGG Pathways	Cell adhesion molecules (CAMs)	0.0015	LRRC4C|HLA-DRB1|CNTNAP2|SDC4|NRCAM|NCAM2|HLA-DOB|CNTN1	417	563|441|497|434|614|565|517|595	hsa04514
70	6	KEGG Pathways	Leishmaniasis	0.0015	CYBA|JAK1|HLA-DRB1|MAP3K7|TLR4|HLA-DOB	417	495|427|441|516|513|517	hsa05140
814	20	UniProt Keywords	Lipoprotein	0.0015	EEPD1|RAP2A|LRP6|GPC1|RAB7A|EGFR|MFI2|SHH|LCK|SVIP|GBP5|INPP5B|GPC6|GPC5|GNG7|NTM|GRIA1|CNTN1|RGMA|YES1	417	615|581|472|505|510|535|462|430|483|502|478|428|504|506|442|609|572|595|584|539	KW-0449
3799	58	UniProt Keywords	Disease	0.0015	BMP4|NALCN|APOE|PDGFRA|APC|SORL1|ADAM10|LRP6|CYBA|RAB7A|TTBK2|EGFR|NTRK2|APP|GABRB1|HESX1|SHH|SEC23A|B3GNT1|AMBN|BIN1|FMN2|KIF1C|C2CD3|ELAC2|LCK|PLCB1|FOXG1|ERBB4|POMGNT2|MEF2A|CNTNAP2|SMOC1|SYNE1|MAP3K7|PLCE1|TREM2|PCDH15|TLR4|PSAT1|GPC6|PIK3CD|DPP6|NPHP4|PICALM|PPP2R2B|CTNND1|KIF2A|TCF12|DCC|CTNNA3|BLOC1S3|GRIK2|WWOX|YES1|DTNA|PLCG2|ALMS1	417	473|606|541|498|585|461|496|472|495|510|429|535|590|454|564|456|430|476|575|499|467|562|527|530|487|483|540|554|443|580|477|497|596|491|516|481|493|553|513|582|504|494|604|482|466|611|524|518|612|457|574|459|597|532|539|608|455|528	KW-9995
6	3	Pfam	Glypican	0.0015	GPC1|GPC6|GPC5	417	505|504|506	PF01153
1236	27	GO Process	phosphorylation	0.0015	BMP4|PDGFRA|ADAM10|MARK4|FBXW11|TTBK2|EGFR|EPHA1|NTRK2|EPHA4|APP|BUB1|PRKCH|BMP2K|EPHA3|LCK|ERBB4|JAK1|MEF2A|UCK2|EPHA7|MAP3K7|TLR4|PIK3CD|MAPK4|DGKB|YES1	417	473|498|496|484|613|429|535|438|590|447|454|439|474|480|437|483|443|427|477|449|445|516|513|494|561|592|539	GO.0016310
1747	34	GO Process	regulation of protein modification process	0.0015	RAP2A|BMP4|APOE|PDGFRA|APC|SORL1|THBS1|LRP6|EGFR|EPHA1|NTRK2|LRRC4C|EPHA4|APP|FZD1|PLCB1|ERBB4|SVIP|MAGI2|HLA-DRB1|EPHA7|MAP3K7|PLCE1|NRG3|SDC4|TREM2|TLR4|SNX9|PPP2R2B|GRIK2|CNTN1|YES1|ZNF274|VEGFA	417	581|473|541|498|585|461|446|472|535|438|590|563|447|454|453|540|443|502|577|441|445|516|481|599|434|493|513|544|611|597|595|539|464|501	GO.0031399
365	13	GO Process	post-translational protein modification	0.0015	BMP4|APOE|LAMC1|ADAM10|PSMB1|STC2|FBXW11|APP|MFI2|AMBN|WDR5|PSMB9|GOLM1	417	473|541|463|496|534|548|613|454|462|499|488|529|531	GO.0043687
1238	27	GO Process	regulation of hydrolase activity	0.0015	NGFR|PDGFRA|SORL1|THBS1|EGFR|EPHA1|NTRK2|EPHA4|RANBP2|APP|BIN1|LLGL1|EPHA3|LCK|PLCB1|MAGI2|RGS18|EPHA7|BAI3|VAV2|INPP5B|PSMB9|SNX9|PICALM|PPP2R2B|CEP192|VEGFA	417	452|498|461|446|535|438|590|447|503|454|467|558|437|483|540|577|450|445|567|520|428|529|544|466|611|543|501	GO.0051336
1447	29	GO Component	cytoplasmic vesicle part	0.0016	RAP2A|APOE|SORL1|THBS1|ADAM10|LRP6|CYBA|MSR1|PSMB1|CD33|PACSIN2|RAB7A|EGFR|NTRK2|EPHA4|APP|SEC23A|FMN2|LLGL1|SVIP|HLA-DRB1|MAP3K7|INPP5B|TLR4|SNX9|SPIRE1|HLA-DOB|GRIA1|VEGFA	417	581|541|461|446|496|472|495|538|534|526|485|510|535|590|447|454|476|562|558|502|441|516|428|513|544|550|517|572|501	GO.0044433
599	18	GO Function	protein kinase binding	0.0016	APC|ADAM10|EGFR|EPHA1|EPHA4|LLGL1|LCK|MEF2A|CD247|GAB2|PARP1|MAP3K7|CDC5L|NRG3|SDC4|CTNND1|MAPK4|CLASP2	417	585|496|535|438|447|558|483|477|458|522|523|516|465|599|434|524|561|559	GO.0019901
693	18	UniProt Keywords	Differentiation	0.0016	NGFR|BMP4|MEF2D|NTRK2|ZHX3|BIN1|SEMA6D|PRKCH|MEF2A|QKI|SMOC1|DLL1|SYNE1|PIK3CD|CTNNA2|KIF2A|TCF12|VEGFA	417	452|473|533|590|591|467|511|474|477|555|596|444|491|494|573|518|612|501	KW-0221
9	3	UniProt Keywords	LDL	0.0016	SORL1|MSR1|APOF	417	461|538|545	KW-0427
2946	49	GO Process	positive regulation of nitrogen compound metabolic process	0.0016	NGFR|RAP2A|BMP4|APOE|EDEM1|PDGFRA|APC|SORL1|THBS1|LRP6|RAB7A|FBXW11|MEF2D|EGFR|NTRK2|EPHA4|APP|FZD1|MFI2|SHH|LCK|PLCB1|ERBB4|SVIP|MAGI2|MEF2A|NPAS3|WDR5|HLA-DRB1|QKI|DLL1|PARP1|EPHA7|MAP3K7|PLCE1|CDC5L|NRG3|SDC4|TREM2|TLR4|SNX9|PICALM|TCF12|KAT8|CNTN1|RGMA|WWOX|YES1|VEGFA	417	452|581|473|541|451|498|585|461|446|472|510|613|533|535|590|447|454|453|462|430|483|540|443|502|577|477|569|488|441|555|444|523|445|516|481|465|599|434|493|513|544|466|612|448|595|584|532|539|501	GO.0051173
64	6	SMART Domains	Thrombospondin type 1 repeats	0.0016	THBS1|ADAMTS16|ADAMTS1|ADAMTS4|BAI3|ADAMTSL1	417	446|460|490|492|567|433	SM00209
215	10	SMART Domains	Src homology 3 domains	0.0016	PACSIN2|FNBP1L|BIN1|LCK|CD2AP|CASS4|VAV2|SNX9|YES1|PLCG2	417	485|486|467|483|469|470|520|544|539|455	SM00326
2068	37	GO Component	cytoskeleton	0.0017	APC|CYBA|MARK4|PACSIN2|FBXW11|TTBK2|KIF2B|FNBP1L|SCLT1|RANBP2|APP|KIF27|BIN1|FMN2|KIF1C|LLGL1|C2CD3|LCK|FERMT2|JAK1|WDR5|CD2AP|CASS4|SYNE1|NPHP4|PPP2R2B|CTNNA2|KIF2A|SPIRE1|CTNNA3|MICAL3|CLASP2|CEP192|SNTG1|NEDD1|YES1|ALMS1	417	585|495|484|485|613|429|514|486|431|503|454|521|467|562|527|558|530|483|440|427|488|469|470|491|482|611|573|518|550|574|537|559|543|602|500|539|528	GO.0005856
402	13	GO Component	cell-cell junction	0.0017	APC|PACSIN2|APP|PRKCH|MAGI2|CD2AP|CNTNAP2|NPHP4|CTNND1|CADM2|CTNNA2|CTNNA3|LPHN3	417	585|485|454|474|577|469|497|482|524|576|573|574|593	GO.0005911
156	8	GO Component	anchored component of membrane	0.0017	GPC1|MFI2|SVIP|GPC6|GPC5|NTM|CNTN1|RGMA	417	505|462|502|504|506|609|595|584	GO.0031225
102	7	GO Process	myeloid leukocyte differentiation	0.0017	BMP4|APP|GAB2|PARP1|TREM2|PIK3CD|VEGFA	417	473|454|522|523|493|494|501	GO.0002573
1391	29	GO Process	regulation of immune system process	0.0017	CLEC4A|BMP4|THBS1|ADAM10|CYBA|CD33|APP|SHH|PRKCH|LCK|PLCB1|JAK1|WDR5|HLA-DRB1|CD247|GAB2|DLL1|MAP3K7|GBP5|VAV2|SDC4|TREM2|TLR4|PIK3CD|TCF12|HLA-DOB|YES1|VEGFA|PLCG2	417	507|473|446|496|495|526|454|430|474|483|540|427|488|441|458|522|444|516|478|520|434|493|513|494|612|517|539|501|455	GO.0002682
37	5	Reactome Pathways	Defective B3GALTL causes Peters-plus syndrome (PpS)	0.0017	THBS1|ADAMTS16|ADAMTS1|ADAMTS4|ADAMTSL1	417	446|460|490|492|433	HSA-5083635
64	6	InterPro Domains	Thrombospondin type-1 (TSP1) repeat	0.0018	THBS1|ADAMTS16|ADAMTS1|ADAMTS4|BAI3|ADAMTSL1	417	446|460|490|492|567|433	IPR000884
212	10	InterPro Domains	SH3-like domain superfamily	0.0018	PACSIN2|FNBP1L|BIN1|LCK|CD2AP|CASS4|VAV2|SNX9|YES1|PLCG2	417	485|486|467|483|469|470|520|544|539|455	IPR036028
63	6	InterPro Domains	Thrombospondin type-1 (TSP1) repeat superfamily	0.0018	THBS1|ADAMTS16|ADAMTS1|ADAMTS4|BAI3|ADAMTSL1	417	446|460|490|492|567|433	IPR036383
21	4	GO Process	axonal fasciculation	0.0018	EPHA4|EPHA3|NRCAM|NCAM2	417	447|437|614|565	GO.0007413
21	4	GO Process	macrophage differentiation	0.0018	BMP4|APP|PARP1|VEGFA	417	473|454|523|501	GO.0030225
180	9	GO Process	positive regulation of peptidyl-tyrosine phosphorylation	0.0018	NTRK2|EPHA4|APP|ERBB4|NRG3|TREM2|CNTN1|YES1|VEGFA	417	590|447|454|443|599|493|595|539|501	GO.0050731
483	15	GO Process	regulation of body fluid levels	0.0018	APOE|PDGFRA|THBS1|CYBA|SHH|PRKCH|LCK|ERBB4|VAV2|TLR4|PIK3CD|DGKB|BLOC1S3|VEGFA|PLCG2	417	541|498|446|495|430|474|483|443|520|513|494|592|459|501|455	GO.0050878
910	22	GO Process	negative regulation of developmental process	0.0018	NGFR|BMP4|APOE|SORL1|THBS1|STC2|EGFR|EPHA4|APP|MFI2|SHH|SEMA6D|FOXG1|ERBB4|DLL1|EPHA7|BAI3|NRG3|TLR4|DCC|CLASP2|RGMA	417	452|473|541|461|446|548|535|447|454|462|430|511|554|443|444|445|567|599|513|457|559|584	GO.0051093
38	5	Reactome Pathways	O-glycosylation of TSR domain-containing proteins	0.0018	THBS1|ADAMTS16|ADAMTS1|ADAMTS4|ADAMTSL1	417	446|460|490|492|433	HSA-5173214
252	10	GO Component	adherens junction	0.0019	APC|CYBA|FERMT2|CASS4|DLL1|SDC4|CTNND1|CADM2|CTNNA2|CTNNA3	417	585|495|440|470|444|434|524|576|573|574	GO.0005912
300	11	GO Component	membrane raft	0.0019	LRP6|PACSIN2|GPC1|EGFR|APP|SHH|BAALC|LCK|DLL1|SDC4|CNTN1	417	472|485|505|535|454|430|549|483|444|434|595	GO.0045121
10	3	GO Component	Wnt signalosome	0.0019	APC|LRP6|FZD1	417	585|472|453	GO.1990909
78	6	KEGG Pathways	EGFR tyrosine kinase inhibitor resistance	0.0019	PDGFRA|EGFR|JAK1|PIK3CD|VEGFA|PLCG2	417	498|535|427|494|501|455	hsa01521
112	7	KEGG Pathways	Leukocyte transendothelial migration	0.0019	CYBA|VAV2|PIK3CD|CTNND1|CTNNA2|CTNNA3|PLCG2	417	495|520|494|524|573|574|455	hsa04670
541	16	GO Process	behavior	0.0019	APOE|THBS1|EGFR|NTRK2|EPHA4|APP|PLCB1|CNTNAP2|BAI3|PCDH17|NPHP4|PICALM|GRIK2|LPHN3|GRIA1|APBA2	417	541|446|535|590|447|454|540|497|567|551|482|466|597|593|572|560	GO.0007610
663	18	GO Process	positive regulation of cell death	0.0019	NGFR|BMP4|APOE|APC|THBS1|MARK4|APP|BIN1|LCK|ERBB4|PARP1|EPHA7|VAV2|TLR4|PIK3CD|PICALM|GRIK2|WWOX	417	452|473|541|585|446|484|454|467|483|443|523|445|520|513|494|466|597|532	GO.0010942
6	3	InterPro Domains	Glypican	0.002	GPC1|GPC6|GPC5	417	505|504|506	IPR001863
470	15	InterPro Domains	Immunoglobulin-like domain	0.002	PDGFRA|CD33|NTRK2|LRRC4C|DSCAML1|HLA-DRB1|TREM2|NRCAM|ADAMTSL1|NCAM2|CADM2|DCC|HLA-DOB|NTM|CNTN1	417	498|526|590|563|607|441|493|614|433|565|576|457|517|609|595	IPR007110
6	3	InterPro Domains	Glypican, conserved site	0.002	GPC1|GPC6|GPC5	417	505|504|506	IPR019803
44	5	GO Process	microtubule polymerization or depolymerization	0.002	KIF2B|STMN4|KIF2A|CLASP2|CEP192	417	514|603|518|559|543	GO.0031109
531	15	GO Component	dendrite	0.0021	APOE|CYBA|MARK4|PSD2|EPHA4|APP|GABRB1|MAGI2|CNTNAP2|EPHA7|ZWINT|CTNND1|GRIK2|GRIA1|ANKS1B	417	541|495|484|610|447|454|564|577|497|445|536|524|597|572|479	GO.0030425
222	10	InterPro Domains	SH3 domain	0.0021	PACSIN2|FNBP1L|BIN1|LCK|CD2AP|CASS4|VAV2|SNX9|YES1|PLCG2	417	485|486|467|483|469|470|520|544|539|455	IPR001452
478	15	InterPro Domains	Immunoglobulin-like domain superfamily	0.0021	PDGFRA|CD33|NTRK2|LRRC4C|DSCAML1|HLA-DRB1|TREM2|NRCAM|ADAMTSL1|NCAM2|CADM2|DCC|HLA-DOB|NTM|CNTN1	417	498|526|590|563|607|441|493|614|433|565|576|457|517|609|595	IPR036179
2486	43	GO Process	regulation of cellular protein metabolic process	0.0021	NGFR|RAP2A|BMP4|APOE|EDEM1|PDGFRA|APC|SORL1|THBS1|LRP6|FBXW11|EGFR|EPHA1|NTRK2|LRRC4C|EPHA4|APP|FZD1|MFI2|SHH|BIN1|LCK|PLCB1|ERBB4|SVIP|MAGI2|HLA-DRB1|QKI|EPHA7|MAP3K7|PLCE1|NRG3|SDC4|TREM2|TLR4|SNX9|PICALM|PPP2R2B|GRIK2|CNTN1|YES1|ZNF274|VEGFA	417	452|581|473|541|451|498|585|461|446|472|613|535|438|590|563|447|454|453|462|430|467|483|540|443|502|577|441|555|445|516|481|599|434|493|513|544|466|611|597|595|539|464|501	GO.0032268
167	8	GO Component	microtubule organizing center part	0.0023	MARK4|TTBK2|SCLT1|C2CD3|LCK|KIF2A|CEP192|NEDD1	417	484|429|431|530|483|518|543|500	GO.0044450
55	5	UniProt Keywords	Proteoglycan	0.0023	GPC1|APP|SDC4|GPC6|GPC5	417	505|454|434|504|506	KW-0654
865	21	GO Process	animal organ morphogenesis	0.0023	BMP4|PDGFRA|LRP6|MEF2D|ADAMTS16|EGFR|NTRK2|ADAMTS1|FZD1|HESX1|SHH|AMBN|DSCAML1|C2CD3|FOXG1|DLL1|NRG3|TLE1|CTNNA2|WWOX|VEGFA	417	473|498|472|533|460|535|590|490|453|456|430|499|607|530|554|444|599|512|573|532|501	GO.0009887
383	13	GO Process	supramolecular fiber organization	0.0023	PDGFRA|KIF2B|APP|SHH|FMN2|STMN4|MEF2A|CD2AP|KIF2A|SPIRE1|MICAL3|CLASP2|CEP192	417	498|514|454|430|562|603|477|469|518|550|537|559|543	GO.0097435
2999	49	GO Process	cellular protein modification process	0.0024	BMP4|APOE|EDEM1|PDGFRA|APC|LAMC1|THBS1|ADAM10|PSMB1|KANSL1|MARK4|PDZRN3|STC2|FBXW11|TTBK2|EGFR|EPHA1|NTRK2|EPHA4|RANBP2|APP|MFI2|BUB1|FUT9|B3GNT1|AMBN|PRKCH|BMP2K|SEL1L|EPHA3|LCK|ERBB4|JAK1|POMGNT2|MEF2A|WDR5|PARP1|KLHL32|EPHA7|MAP3K7|TLR4|PSMB9|PIK3CD|GOLM1|PPP2R2B|MAPK4|KAT8|B3GAT1|YES1	417	473|541|451|498|585|463|446|496|534|546|484|508|548|613|429|535|438|590|447|503|454|462|439|601|575|499|474|480|489|437|483|443|427|580|477|488|523|552|445|516|513|529|494|531|611|561|448|556|539	GO.0006464
20	4	Reactome Pathways	Defective B4GALT7 causes EDS, progeroid type	0.0024	GPC1|SDC4|GPC6|GPC5	417	505|434|504|506	HSA-3560783
20	4	Reactome Pathways	Defective B3GAT3 causes JDSSDHD	0.0024	GPC1|SDC4|GPC6|GPC5	417	505|434|504|506	HSA-3560801
20	4	Reactome Pathways	Defective B3GALT6 causes EDSP2 and SEMDJL1	0.0024	GPC1|SDC4|GPC6|GPC5	417	505|434|504|506	HSA-4420332
649	18	Reactome Pathways	Vesicle-mediated transport	0.0024	APOE|MSR1|PACSIN2|RAB7A|KIF2B|FNBP1L|EGFR|APP|KIF27|SEC23A|BIN1|KIF1C|SNX9|PICALM|KIF2A|BLOC1S3|GRIA1|CLINT1	417	541|538|485|510|514|486|535|454|521|476|467|527|544|466|518|459|572|436	HSA-5653656
731	18	GO Component	somatodendritic compartment	0.0025	APOE|LRP6|CYBA|MARK4|PSD2|EPHA4|APP|GABRB1|MAGI2|CNTNAP2|EPHA7|ZWINT|NRSN1|PICALM|CTNND1|GRIK2|GRIA1|ANKS1B	417	541|472|495|484|610|447|454|564|577|497|445|536|566|466|524|597|572|479	GO.0036477
263	10	UniProt Keywords	Extracellular matrix	0.0025	BMP4|APOE|LAMC1|THBS1|ADAMTS16|ADAMTS1|AMBN|SMOC1|ADAMTS4|ADAMTSL1	417	473|541|463|446|460|490|499|596|492|433	KW-0272
30	4	UniProt Keywords	Amyloidosis	0.0025	APOE|SORL1|ADAM10|APP	417	541|461|496|454	KW-1008
7824	101	GO Process	response to stimulus	0.0025	NGFR|CLEC4A|EEPD1|RAP2A|BMP4|APOE|EDEM1|PDGFRA|APC|SORL1|UNC13C|THBS1|ADAM10|LRP6|CYBA|APH1B|PSMB1|CD33|GPC1|RAB7A|STC2|FBXW11|TTBK2|EGFR|EPHA1|LRP12|NTRK2|LRRC4C|EPHA4|TCF7L1|APP|ADAMTS1|FZD1|GABRB1|SHH|RNASE6|B3GNT1|FMN2|PRKCH|SEL1L|EPHA3|LCK|PLCB1|FOXG1|DPYSL4|ERBB4|FERMT2|JAK1|PLEKHB1|SVIP|MAGI2|MEF2A|CD2AP|HLA-DRB1|CNTNAP2|CD247|GAB2|DLL1|PARP1|RGS18|EPHA7|MAP3K7|GBP5|BAI3|PLCE1|CDC5L|VAV2|NRG3|SDC4|INPP5B|TREM2|TLR4|TLE1|TLE4|GPC6|PIK3CD|NPHP4|NRCAM|GNG7|RASGEF1C|CTNND1|MAPK4|CTNNA2|DGKB|RAD21L1|TCF12|DCC|HLA-DOB|BLOC1S3|GRIK2|CLASP2|LPHN3|CEP192|GRIA1|CNTN1|RGMA|WWOX|YES1|DTNA|VEGFA|PLCG2	417	452|507|615|581|473|541|451|498|585|461|475|446|496|472|495|547|534|526|505|510|548|613|429|535|438|468|590|563|447|435|454|490|453|564|430|471|575|562|474|489|437|483|540|554|600|443|440|427|578|502|577|477|469|441|497|458|522|444|523|450|445|516|478|567|481|465|520|599|434|428|493|513|512|515|504|494|482|614|442|587|524|561|573|592|509|612|457|517|459|597|559|593|543|572|595|584|532|539|608|501|455	GO.0050896
807	20	GO Process	circulatory system development	0.0025	BMP4|APOE|PDGFRA|THBS1|LRP6|MEF2D|EPHA1|NTRK2|ADAMTS1|FZD1|SHH|C2CD3|ERBB4|MEF2A|QKI|DLL1|PLCE1|VAV2|NRCAM|VEGFA	417	473|541|498|446|472|533|438|590|490|453|430|530|443|477|555|444|481|520|614|501	GO.0072359
130	7	GO Component	kinetochore	0.0026	APC|KANSL1|KIF2B|BUB1|ZWINT|KAT8|CLASP2	417	585|546|514|439|536|448|559	GO.0000776
13996	156	GO Component	intracellular part	0.0026	NGFR|PAPOLA|RAP2A|BMP4|APOE|EDEM1|PDGFRA|APC|LAMC1|SORL1|UNC13C|THBS1|ADAM10|LRP6|CYBA|APH1B|MSR1|PSMB1|CD33|KANSL1|MARK4|PACSIN2|NOVA2|PDZRN3|GPC1|RAB7A|STC2|FBXW11|TTBK2|KIF2B|FNBP1L|MEF2D|EGFR|NTRK2|LRRC4C|FADS2|SCLT1|EPHA4|TCF7L1|RANBP2|APP|ADAMTS1|GABRB1|HESX1|MFI2|SCRG1|SHH|KIF27|RNASE6|BUB1|FUT9|SEC23A|B3GNT1|ZHX3|BAALC|AMBN|BIN1|FMN2|KIF1C|LLGL1|SEMA6D|PRKCH|C2CD3|BMP2K|SEL1L|ELAC2|EPHA3|LCK|PLCB1|FOXG1|DPYSL4|ERBB4|STMN4|FERMT2|JAK1|POMGNT2|PLEKHB1|SVIP|MAGI2|MEF2A|NPAS3|WDR5|CD2AP|HLA-DRB1|CASS4|CNTNAP2|CD247|GAB2|QKI|DLL1|PARP1|SYNE1|RGS18|UCK2|ADAMTS4|KLHL32|MAP3K7|GBP5|PLCE1|CDC5L|VAV2|SDC4|INPP5B|ZWINT|TLR4|PSMB9|TLE1|TLE4|PSAT1|GPC6|GPC5|PIK3CD|NPHP4|NRSN1|ADAMTSL1|GNG7|GOLM1|SNX9|PICALM|PPP2R2B|CTNND1|MAPK4|NCAM2|CTNNA2|KIF2A|DGKB|RAD21L1|SPIRE1|TCF12|DCC|CTNNA3|HLA-DOB|BLOC1S3|GRIK2|CLSTN2|SCHIP1|KAT8|PNPLA8|MICAL3|CLASP2|CEP192|GRIA1|CLINT1|SNTG1|B3GAT1|ANKS1B|NEDD1|RGMA|APBA2|WWOX|YES1|DTNA|ZNF274|VEGFA|PLCG2|ALMS1	417	452|519|581|473|541|451|498|585|463|461|475|446|496|472|495|547|538|534|526|546|484|485|583|508|505|510|548|613|429|514|486|533|535|590|563|586|431|447|435|503|454|490|564|456|462|594|430|521|471|439|601|476|575|591|549|499|467|562|527|558|511|474|530|480|489|487|437|483|540|554|600|443|603|440|427|580|578|502|577|477|569|488|469|441|470|497|458|522|555|444|523|491|450|449|492|552|516|478|481|465|520|434|428|536|513|529|512|515|582|504|506|494|482|566|433|442|531|544|466|611|524|561|565|573|518|592|509|550|612|457|574|517|459|597|525|588|448|570|537|559|543|572|436|602|556|479|500|584|560|532|539|608|464|501|455|528	GO.0044424
1294	26	GO Component	endoplasmic reticulum part	0.0026	BMP4|APOE|EDEM1|LAMC1|THBS1|ADAM10|CYBA|STC2|EGFR|FADS2|APP|MFI2|SHH|SEC23A|AMBN|FMN2|SEL1L|POMGNT2|SVIP|HLA-DRB1|ADAMTSL1|GOLM1|CLSTN2|PNPLA8|GRIA1|B3GAT1	417	473|541|451|463|446|496|495|548|535|586|454|462|430|476|499|562|489|580|502|441|433|531|525|570|572|556	GO.0044432
670	17	GO Component	perinuclear region of cytoplasm	0.0026	APC|ADAM10|CYBA|STC2|EGFR|APP|SEC23A|FMN2|MAGI2|CD2AP|GBP5|CDC5L|TLR4|PICALM|SPIRE1|PNPLA8|CLINT1	417	585|496|495|548|535|454|476|562|577|469|478|465|513|466|550|570|436	GO.0048471
801	19	GO Component	Golgi subcompartment	0.0026	EDEM1|SORL1|ADAM10|EGFR|APP|FUT9|SEC23A|B3GNT1|LLGL1|SVIP|HLA-DRB1|GBP5|PLCE1|SNX9|CLSTN2|PNPLA8|CLASP2|GRIA1|B3GAT1	417	451|461|496|535|454|601|476|575|558|502|441|478|481|544|525|570|559|572|556	GO.0098791
237	10	GO Process	telencephalon development	0.0026	BMP4|LRP6|EGFR|NTRK2|SHH|PLCB1|FOXG1|ERBB4|CNTNAP2|NRG3	417	473|472|535|590|430|540|554|443|497|599	GO.0021537
683	18	GO Process	negative regulation of cell differentiation	0.0026	NGFR|BMP4|APOE|SORL1|EGFR|EPHA4|APP|MFI2|SHH|SEMA6D|FOXG1|ERBB4|DLL1|EPHA7|NRG3|TLR4|DCC|RGMA	417	452|473|541|461|535|447|454|462|430|511|554|443|444|445|599|513|457|584	GO.0045596
24	4	GO Process	regulation of oxidative stress-induced neuron death	0.0026	APP|FZD1|PARP1|TLR4	417	454|453|523|513	GO.1903203
71	6	Reactome Pathways	Signaling by NOTCH1	0.0026	ADAM10|APH1B|DLL1|TLE1|TLE4|CNTN1	417	496|547|444|512|515|595	HSA-1980143
77	6	GO Process	synapse assembly	0.0027	APP|FZD1|MAGI2|PCDH17|NRCAM|LPHN3	417	454|453|577|551|614|593	GO.0007416
1149	25	GO Process	positive regulation of protein modification process	0.0027	RAP2A|BMP4|PDGFRA|THBS1|EGFR|NTRK2|EPHA4|APP|FZD1|PLCB1|ERBB4|SVIP|MAGI2|HLA-DRB1|EPHA7|MAP3K7|PLCE1|NRG3|SDC4|TREM2|TLR4|SNX9|CNTN1|YES1|VEGFA	417	581|473|498|446|535|590|447|454|453|540|443|502|577|441|445|516|481|599|434|493|513|544|595|539|501	GO.0031401
48	5	GO Process	peptidyl-tyrosine autophosphorylation	0.0027	EGFR|LCK|ERBB4|JAK1|YES1	417	535|483|443|427|539	GO.0038083
288	11	GO Process	regulation of neuron death	0.0027	APOE|SORL1|NTRK2|APP|FZD1|PARP1|EPHA7|TLR4|PICALM|DCC|GRIK2	417	541|461|590|454|453|523|445|513|466|457|597	GO.1901214
22	4	Reactome Pathways	HS-GAG degradation	0.0027	GPC1|SDC4|GPC6|GPC5	417	505|434|504|506	HSA-2024096
22	4	Reactome Pathways	NOTCH2 Activation and Transmission of Signal to the Nucleus	0.0027	ADAM10|APH1B|DLL1|CNTN1	417	496|547|444|595	HSA-2979096
11707	136	UniProt Keywords	Polymorphism	0.0028	NGFR|CLEC4A|EEPD1|BMP4|APOE|PDGFRA|APC|LAMC1|SORL1|UNC13C|THBS1|ADAM10|LRP6|CYBA|APH1B|MSR1|PSMB1|CD33|KANSL1|CDH20|MARK4|PACSIN2|PDZRN3|GPC1|CDH10|TTBK2|KIF2B|ADAMTS16|PSD2|EGFR|EPHA1|LRP12|NTRK2|SCLT1|EPHA4|TCF7L1|RANBP2|APP|ADAMTS1|FZD1|GABRB1|HESX1|MFI2|SCRG1|KIF27|RNASE6|BUB1|FUT9|SEC23A|B3GNT1|ZHX3|AMBN|DSCAML1|FMN2|LLGL1|SEMA6D|PRKCH|C2CD3|BMP2K|SEL1L|ELAC2|EPHA3|LCK|PLCB1|MS4A4A|FOXG1|ERBB4|JAK1|CD2AP|HLA-DRB1|CASS4|CNTNAP2|GAB2|QKI|SMOC1|DLL1|PARP1|SYNE1|ADAMTS4|KLHL32|EPHA7|MAP3K7|GBP5|BAI3|PLCE1|CDC5L|VAV2|NRG3|SDC4|INPP5B|TREM2|ZWINT|PCDH15|TLR4|PSMB9|PSAT1|GPC6|GPC5|DPP6|NPHP4|NRSN1|NRCAM|ADAMTSL1|GOLM1|GTDC1|PICALM|PPP2R2B|APOF|CTNND1|MAPK4|NCAM2|DGKB|RAD21L1|SPIRE1|TCF12|DCC|CTNNA3|HLA-DOB|MS4A6A|GRIK2|CLSTN2|MICAL3|LPHN3|CEP192|GRIA1|FAT3|B3GAT1|CNTN1|RGMA|APBA2|WWOX|WSCD1|YES1|ZNF274|PLCG2|ALMS1	417	452|507|615|473|541|498|585|463|461|475|446|496|472|495|547|538|534|526|546|605|484|485|508|505|579|429|514|460|610|535|438|468|590|431|447|435|503|454|490|453|564|456|462|594|521|471|439|601|476|575|591|499|607|562|558|511|474|530|480|489|487|437|483|540|432|554|443|427|469|441|470|497|522|555|596|444|523|491|492|552|445|516|478|567|481|465|520|599|434|428|493|536|553|513|529|582|504|506|604|482|566|614|433|531|589|466|611|545|524|561|565|592|509|550|612|457|574|517|542|597|525|537|593|543|572|571|556|595|584|560|532|598|539|464|455|528	KW-0621
683	17	GO Component	microtubule organizing center	0.0029	APC|MARK4|FBXW11|TTBK2|KIF2B|SCLT1|RANBP2|C2CD3|LCK|WDR5|NPHP4|KIF2A|CLASP2|CEP192|NEDD1|YES1|ALMS1	417	585|484|613|429|514|431|503|530|483|488|482|518|559|543|500|539|528	GO.0005815
436	13	GO Component	side of membrane	0.0029	PDGFRA|THBS1|CD33|LCK|FERMT2|JAK1|HLA-DRB1|TLR4|NRCAM|GNG7|SNX9|YES1|DTNA	417	498|446|526|483|440|427|441|513|614|442|544|539|608	GO.0098552
108	7	Reactome Pathways	O-linked glycosylation	0.0029	THBS1|ADAMTS16|ADAMTS1|B3GNT1|POMGNT2|ADAMTS4|ADAMTSL1	417	446|460|490|575|580|492|433	HSA-5173105
14286	158	GO Component	intracellular	0.003	NGFR|PAPOLA|RAP2A|BMP4|APOE|EDEM1|PDGFRA|APC|LAMC1|SORL1|UNC13C|THBS1|ADAM10|LRP6|CYBA|APH1B|MSR1|PSMB1|CD33|KANSL1|MARK4|PACSIN2|NOVA2|PDZRN3|GPC1|RAB7A|STC2|FBXW11|TTBK2|KIF2B|FNBP1L|MEF2D|EGFR|NTRK2|LRRC4C|FADS2|SCLT1|EPHA4|TCF7L1|RANBP2|APP|ADAMTS1|GABRB1|HESX1|MFI2|SCRG1|SHH|KIF27|RNASE6|BUB1|FUT9|SEC23A|B3GNT1|ZHX3|BAALC|AMBN|BIN1|FMN2|KIF1C|LLGL1|SEMA6D|PRKCH|C2CD3|BMP2K|SEL1L|ELAC2|EPHA3|LCK|PLCB1|FOXG1|DPYSL4|ERBB4|STMN4|FERMT2|JAK1|POMGNT2|PLEKHB1|SVIP|MAGI2|MEF2A|NPAS3|WDR5|CD2AP|HLA-DRB1|CASS4|CNTNAP2|CD247|GAB2|QKI|DLL1|PARP1|SYNE1|RGS18|UCK2|ADAMTS4|KLHL32|MAP3K7|GBP5|PLCE1|CDC5L|VAV2|NRG3|SDC4|INPP5B|ZWINT|TLR4|PSMB9|TLE1|TLE4|PSAT1|GPC6|GPC5|PIK3CD|NPHP4|NRSN1|ADAMTSL1|GNG7|GOLM1|SNX9|PICALM|RASGEF1C|PPP2R2B|CTNND1|MAPK4|NCAM2|CTNNA2|KIF2A|DGKB|RAD21L1|SPIRE1|TCF12|DCC|CTNNA3|HLA-DOB|BLOC1S3|GRIK2|CLSTN2|SCHIP1|KAT8|PNPLA8|MICAL3|CLASP2|CEP192|GRIA1|CLINT1|SNTG1|B3GAT1|ANKS1B|NEDD1|RGMA|APBA2|WWOX|YES1|DTNA|ZNF274|VEGFA|PLCG2|ALMS1	417	452|519|581|473|541|451|498|585|463|461|475|446|496|472|495|547|538|534|526|546|484|485|583|508|505|510|548|613|429|514|486|533|535|590|563|586|431|447|435|503|454|490|564|456|462|594|430|521|471|439|601|476|575|591|549|499|467|562|527|558|511|474|530|480|489|487|437|483|540|554|600|443|603|440|427|580|578|502|577|477|569|488|469|441|470|497|458|522|555|444|523|491|450|449|492|552|516|478|481|465|520|599|434|428|536|513|529|512|515|582|504|506|494|482|566|433|442|531|544|466|587|611|524|561|565|573|518|592|509|550|612|457|574|517|459|597|525|588|448|570|537|559|543|572|436|602|556|479|500|584|560|532|539|608|464|501|455|528	GO.0005622
275	10	GO Component	endocytic vesicle	0.003	APOE|CYBA|MSR1|RAB7A|EGFR|CD2AP|HLA-DRB1|INPP5B|PICALM|GRIA1	417	541|495|538|510|535|469|441|428|466|572	GO.0030139
635	18	GO Function	protein kinase activity	0.003	PDGFRA|MARK4|TTBK2|EGFR|EPHA1|NTRK2|EPHA4|BUB1|PRKCH|BMP2K|EPHA3|LCK|ERBB4|JAK1|EPHA7|MAP3K7|MAPK4|YES1	417	498|484|429|535|438|590|447|439|474|480|437|483|443|427|445|516|561|539	GO.0004672
19	4	GO Function	ephrin receptor activity	0.003	EPHA1|EPHA4|EPHA3|EPHA7	417	438|447|437|445	GO.0005003
835	21	GO Function	kinase activity	0.003	PDGFRA|MARK4|TTBK2|EGFR|EPHA1|NTRK2|EPHA4|BUB1|PRKCH|BMP2K|EPHA3|LCK|ERBB4|JAK1|UCK2|EPHA7|MAP3K7|PIK3CD|MAPK4|DGKB|YES1	417	498|484|429|535|438|590|447|439|474|480|437|483|443|427|449|445|516|494|561|592|539	GO.0016301
767	20	GO Function	phosphotransferase activity, alcohol group as acceptor	0.003	PDGFRA|MARK4|TTBK2|EGFR|EPHA1|NTRK2|EPHA4|BUB1|PRKCH|BMP2K|EPHA3|LCK|ERBB4|JAK1|EPHA7|MAP3K7|PIK3CD|MAPK4|DGKB|YES1	417	498|484|429|535|438|590|447|439|474|480|437|483|443|427|445|516|494|561|592|539	GO.0016773
830	21	GO Function	protein homodimerization activity	0.003	APOE|PDGFRA|ADAM10|LRP6|STC2|MEF2D|NTRK2|APP|ZHX3|DSCAML1|PLCB1|ERBB4|CD247|SYNE1|GBP5|SNX9|MAPK4|CADM2|TCF12|GRIK2|VEGFA	417	541|498|496|472|548|533|590|454|591|607|540|443|458|491|478|544|561|576|612|597|501	GO.0042803
2696	46	GO Function	anion binding	0.003	PAPOLA|RAP2A|BMP4|APOE|PDGFRA|UNC13C|THBS1|MARK4|PACSIN2|RAB7A|TTBK2|KIF2B|PSD2|EGFR|EPHA1|NTRK2|EPHA4|APP|ADAMTS1|KIF27|BUB1|KIF1C|PRKCH|BMP2K|EPHA3|LCK|PLCB1|ERBB4|FERMT2|JAK1|GAB2|UCK2|EPHA7|MAP3K7|GBP5|TREM2|PIK3CD|SNX9|PICALM|MAPK4|KIF2A|DGKB|PNPLA8|MICAL3|YES1|VEGFA	417	519|581|473|541|498|475|446|484|485|510|429|514|610|535|438|590|447|454|490|521|439|527|474|480|437|483|540|443|440|427|522|449|445|516|478|493|494|544|466|561|518|592|570|537|539|501	GO.0043168
1301	28	GO Function	protein dimerization activity	0.003	APOE|PDGFRA|ADAM10|LRP6|CYBA|STC2|FBXW11|MEF2D|EGFR|NTRK2|APP|ZHX3|DSCAML1|PLCB1|ERBB4|MEF2A|NPAS3|CD247|SYNE1|GBP5|TLR4|SNX9|MAPK4|CADM2|TCF12|GRIK2|WWOX|VEGFA	417	541|498|496|472|495|548|613|533|535|590|454|591|607|540|443|477|569|458|491|478|513|544|561|576|612|597|532|501	GO.0046983
343	12	GO Process	positive regulation of cell projection organization	0.003	NGFR|APOE|APC|MARK4|FNBP1L|NTRK2|EPHA4|FZD1|EPHA3|MAGI2|CNTN1|VEGFA	417	452|541|585|484|486|590|447|453|437|577|595|501	GO.0031346
79	6	GO Process	ephrin receptor signaling pathway	0.003	EPHA1|EPHA4|EPHA3|EPHA7|VAV2|YES1	417	438|447|437|445|520|539	GO.0048013
502	14	GO Component	plasma membrane protein complex	0.0031	APC|LRP6|CYBA|APH1B|EGFR|HLA-DRB1|CNTNAP2|CD247|DPP6|GNG7|HLA-DOB|GRIK2|GRIA1|SNTG1	417	585|472|495|547|535|441|497|458|604|442|517|597|572|602	GO.0098797
7	3	GO Function	GPI-linked ephrin receptor activity	0.0031	EPHA4|EPHA3|EPHA7	417	447|437|445	GO.0005004
2163	39	GO Function	carbohydrate derivative binding	0.0031	PAPOLA|RAP2A|BMP4|APOE|PDGFRA|THBS1|MARK4|RAB7A|TTBK2|KIF2B|EGFR|EPHA1|NTRK2|EPHA4|APP|ADAMTS1|SHH|KIF27|BUB1|KIF1C|PRKCH|BMP2K|EPHA3|LCK|ERBB4|JAK1|UCK2|EPHA7|MAP3K7|GBP5|TREM2|TLR4|PIK3CD|MAPK4|KIF2A|DGKB|PNPLA8|YES1|VEGFA	417	519|581|473|541|498|446|484|510|429|514|535|438|590|447|454|490|430|521|439|527|474|480|437|483|443|427|449|445|516|478|493|513|494|561|518|592|570|539|501	GO.0097367
113	7	Pfam	Cadherin domain	0.0031	CDH20|PCDH10|CDH10|PCDH15|PCDH17|CLSTN2|FAT3	417	605|557|579|553|551|525|571	PF00028
512	15	GO Process	positive regulation of MAPK cascade	0.0031	BMP4|PDGFRA|THBS1|EGFR|NTRK2|EPHA4|APP|PLCB1|ERBB4|HLA-DRB1|MAP3K7|PLCE1|TREM2|TLR4|VEGFA	417	473|498|446|535|590|447|454|540|443|441|516|481|493|513|501	GO.0043410
198	9	GO Process	protein autophosphorylation	0.0031	PDGFRA|EGFR|EPHA1|NTRK2|EPHA4|LCK|ERBB4|JAK1|YES1	417	498|535|438|590|447|483|443|427|539	GO.0046777
50	5	GO Process	positive regulation of receptor-mediated endocytosis	0.0031	APP|MAGI2|PICALM|VEGFA|PLCG2	417	454|577|466|501|455	GO.0048260
80	6	GO Process	positive regulation of smooth muscle cell proliferation	0.0031	BMP4|THBS1|CYBA|MEF2D|EGFR|ADAMTS1	417	473|446|495|533|535|490	GO.0048661
9	3	GO Process	negative regulation of long-term synaptic potentiation	0.0031	APOE|EPHA4|APP	417	541|447|454	GO.1900272
9	3	GO Process	negative regulation of amyloid-beta formation	0.0031	APOE|SORL1|BIN1	417	541|461|467	GO.1902430
190	9	Reactome Pathways	Mitotic Prometaphase	0.0031	KIF2B|RANBP2|BUB1|ZWINT|KIF2A|CLASP2|CEP192|NEDD1|ALMS1	417	514|503|439|536|518|559|543|500|528	HSA-68877
26	4	GO Process	positive regulation of receptor internalization	0.0032	APP|MAGI2|VEGFA|PLCG2	417	454|577|501|455	GO.0002092
515	15	GO Process	sensory organ development	0.0032	BMP4|PDGFRA|LRP6|EGFR|NTRK2|HESX1|SHH|FOXG1|SMOC1|DLL1|SDC4|PCDH15|NPHP4|BLOC1S3|VEGFA	417	473|498|472|535|590|456|430|554|596|444|434|553|482|459|501	GO.0007423
401	13	GO Process	glycerolipid metabolic process	0.0032	APOE|PDGFRA|EGFR|SEL1L|LCK|PLCB1|ERBB4|PLCE1|INPP5B|PIK3CD|DGKB|PNPLA8|PLCG2	417	541|498|535|489|483|540|443|481|428|494|592|570|455	GO.0046486
88	6	KEGG Pathways	Th1 and Th2 cell differentiation	0.0033	LCK|JAK1|HLA-DRB1|CD247|DLL1|HLA-DOB	417	483|427|441|458|444|517	hsa04658
3060	49	GO Process	positive regulation of cellular metabolic process	0.0035	NGFR|RAP2A|BMP4|APOE|EDEM1|PDGFRA|THBS1|LRP6|CYBA|FBXW11|MEF2D|EGFR|NTRK2|EPHA4|APP|FZD1|MFI2|SHH|LCK|PLCB1|ERBB4|SVIP|MAGI2|MEF2A|NPAS3|WDR5|HLA-DRB1|QKI|DLL1|PARP1|EPHA7|MAP3K7|PLCE1|CDC5L|VAV2|NRG3|SDC4|TREM2|TLR4|SNX9|PICALM|TCF12|KAT8|CNTN1|RGMA|WWOX|YES1|VEGFA|PLCG2	417	452|581|473|541|451|498|446|472|495|613|533|535|590|447|454|453|462|430|483|540|443|502|577|477|569|488|441|555|444|523|445|516|481|465|520|599|434|493|513|544|466|612|448|595|584|532|539|501|455	GO.0031325
113	7	InterPro Domains	Cadherin-like	0.0036	CDH20|PCDH10|CDH10|PCDH15|PCDH17|CLSTN2|FAT3	417	605|557|579|553|551|525|571	IPR002126
25	4	InterPro Domains	Tyrosine-protein kinase ephrin type A/B receptor-like	0.0036	EPHA1|EPHA4|EPHA3|EPHA7	417	438|447|437|445	IPR011641
317	11	KEGG Pathways	Human papillomavirus infection	0.0036	APC|LAMC1|THBS1|EGFR|TCF7L1|FZD1|LLGL1|JAK1|PIK3CD|PPP2R2B|VEGFA	417	585|463|446|535|435|453|558|427|494|611|501	hsa05165
27	4	GO Process	axis elongation	0.0036	BMP4|LRP6|SHH|MAGI2	417	473|472|430|577	GO.0003401
159	8	GO Process	regulation of cell size	0.0036	APOE|SEMA6D|EPHA7|VAV2|NRCAM|DCC|CLASP2|VEGFA	417	541|511|445|520|614|457|559|501	GO.0008361
4194	62	GO Process	protein metabolic process	0.0036	NGFR|BMP4|APOE|EDEM1|PDGFRA|APC|LAMC1|SORL1|THBS1|ADAM10|APH1B|PSMB1|KANSL1|MARK4|PDZRN3|GPC1|RAB7A|STC2|FBXW11|TTBK2|ADAMTS16|EGFR|EPHA1|NTRK2|EPHA4|RANBP2|APP|ADAMTS1|MFI2|SHH|BUB1|FUT9|B3GNT1|AMBN|PRKCH|C2CD3|BMP2K|SEL1L|EPHA3|LCK|ERBB4|JAK1|POMGNT2|MEF2A|WDR5|CD2AP|PARP1|ADAMTS4|KLHL32|EPHA7|MAP3K7|TLR4|PSMB9|PIK3CD|DPP6|ADAMTSL1|GOLM1|PPP2R2B|MAPK4|KAT8|B3GAT1|YES1	417	452|473|541|451|498|585|463|461|446|496|547|534|546|484|508|505|510|548|613|429|460|535|438|590|447|503|454|490|462|430|439|601|575|499|474|530|480|489|437|483|443|427|580|477|488|469|523|492|552|445|516|513|529|494|604|433|531|611|561|448|556|539	GO.0019538
203	9	GO Process	regulation of protein kinase B signaling	0.0036	PDGFRA|THBS1|EGFR|NTRK2|APP|LCK|ERBB4|MAGI2|PIK3CD	417	498|446|535|590|454|483|443|577|494	GO.0051896
49	5	Reactome Pathways	Chondroitin sulfate/dermatan sulfate metabolism	0.0036	GPC1|SDC4|GPC6|GPC5|B3GAT1	417	505|434|504|506|556	HSA-1793185
79	6	Reactome Pathways	Degradation of beta-catenin by the destruction complex	0.0036	APC|PSMB1|TCF7L1|PSMB9|TLE1|TLE4	417	585|534|435|529|512|515	HSA-195253
293	11	Reactome Pathways	Signaling by WNT	0.0036	APC|LRP6|PSMB1|TCF7L1|FZD1|PLCB1|MAP3K7|PSMB9|TLE1|TLE4|GNG7	417	585|472|534|435|453|540|516|529|512|515|442	HSA-195721
25	4	Reactome Pathways	NOTCH3 Activation and Transmission of Signal to the Nucleus	0.0036	ADAM10|APH1B|EGFR|DLL1	417	496|547|535|444	HSA-9013507
115	7	SMART Domains	Cadherin repeats.	0.0036	CDH20|PCDH10|CDH10|PCDH15|PCDH17|CLSTN2|FAT3	417	605|557|579|553|551|525|571	SM00112
115	7	InterPro Domains	Cadherin-like superfamily	0.0037	CDH20|PCDH10|CDH10|PCDH15|PCDH17|CLSTN2|FAT3	417	605|557|579|553|551|525|571	IPR015919
26	4	Reactome Pathways	Synthesis of IP3 and IP4 in the cytosol	0.0037	PLCB1|PLCE1|INPP5B|PLCG2	417	540|481|428|455	HSA-1855204
26	4	Reactome Pathways	DAP12 signaling	0.0037	LCK|VAV2|TREM2|PLCG2	417	483|520|493|455	HSA-2424491
401	13	InterPro Domains	Immunoglobulin subtype	0.0038	PDGFRA|CD33|NTRK2|LRRC4C|DSCAML1|TREM2|NRCAM|ADAMTSL1|NCAM2|CADM2|DCC|NTM|CNTN1	417	498|526|590|563|607|493|614|433|565|576|457|609|595	IPR003599
138	7	UniProt Keywords	GPI-anchor	0.0038	GPC1|MFI2|GPC6|GPC5|NTM|CNTN1|RGMA	417	505|462|504|506|609|595|584	KW-0336
448	13	UniProt Keywords	Immunoglobulin domain	0.0038	PDGFRA|CD33|NTRK2|LRRC4C|DSCAML1|TREM2|NRCAM|ADAMTSL1|NCAM2|CADM2|DCC|NTM|CNTN1	417	498|526|590|563|607|493|614|433|565|576|457|609|595	KW-0393
1796	32	GO Component	endoplasmic reticulum	0.0039	BMP4|APOE|EDEM1|LAMC1|SORL1|THBS1|ADAM10|LRP6|CYBA|APH1B|STC2|EGFR|FADS2|EPHA4|APP|MFI2|SHH|SEC23A|AMBN|FMN2|KIF1C|SEL1L|POMGNT2|SVIP|HLA-DRB1|ADAMTSL1|GOLM1|CLSTN2|PNPLA8|GRIA1|B3GAT1|RGMA	417	473|541|451|463|461|446|496|472|495|547|548|535|586|447|454|462|430|476|499|562|527|489|580|502|441|433|531|525|570|572|556|584	GO.0005783
77	6	GO Function	protein tyrosine kinase binding	0.0039	EPHA4|CD247|GAB2|MAP3K7|NRG3|CLASP2	417	447|458|522|516|599|559	GO.1990782
121	7	GO Process	nephron development	0.0039	BMP4|PDGFRA|ADAMTS16|SHH|MAGI2|DLL1|PLCE1	417	473|498|460|430|577|444|481	GO.0072006
10	3	GO Process	regulation of tau-protein kinase activity	0.0039	APOE|SORL1|APP	417	541|461|454	GO.1902947
143	7	GO Component	early endosome membrane	0.004	LRP6|EGFR|NTRK2|EPHA4|LLGL1|INPP5B|GRIA1	417	472|535|590|447|558|428|572	GO.0031901
25	4	GO Function	lipoprotein particle binding	0.0041	APOE|SORL1|THBS1|MSR1	417	541|461|446|538	GO.0071813
414	13	GO Process	morphogenesis of an epithelium	0.0041	BMP4|LRP6|ADAMTS16|EGFR|EPHA4|FZD1|HESX1|SHH|C2CD3|DLL1|EPHA7|SDC4|VEGFA	417	473|472|460|535|447|453|456|430|530|444|445|434|501	GO.0002009
1483	29	GO Process	negative regulation of response to stimulus	0.0041	BMP4|APOE|PDGFRA|APC|SORL1|THBS1|LRP6|GPC1|RAB7A|FBXW11|EGFR|LRRC4C|EPHA4|APP|FZD1|SHH|SVIP|MAGI2|CD2AP|HLA-DRB1|RGS18|TLR4|TLE1|NPHP4|CTNND1|CTNNA2|CLASP2|RGMA|WWOX	417	473|541|498|585|461|446|472|505|510|613|535|563|447|454|453|430|502|577|469|441|450|513|512|482|524|573|559|584|532	GO.0048585
1796	32	UniProt Keywords	Transferase	0.0042	PAPOLA|PDGFRA|MARK4|PDZRN3|TTBK2|EGFR|EPHA1|NTRK2|EPHA4|RANBP2|BUB1|FUT9|B3GNT1|PRKCH|BMP2K|EPHA3|LCK|ERBB4|JAK1|POMGNT2|PARP1|UCK2|EPHA7|MAP3K7|PSAT1|PIK3CD|GTDC1|MAPK4|DGKB|KAT8|B3GAT1|YES1	417	519|498|484|508|429|535|438|590|447|503|439|601|575|474|480|437|483|443|427|580|523|449|445|516|582|494|589|561|592|448|556|539	KW-0808
123	7	GO Process	antigen processing and presentation of exogenous peptide antigen	0.0042	CLEC4A|RAB7A|KIF2B|SEC23A|HLA-DRB1|KIF2A|HLA-DOB	417	507|510|514|476|441|518|517	GO.0002478
1192	25	GO Process	lipid metabolic process	0.0042	APOE|PDGFRA|SORL1|GPC1|RAB7A|EGFR|FADS2|APP|SHH|SEL1L|LCK|PLCB1|ERBB4|QKI|PLCE1|SDC4|INPP5B|GPC6|GPC5|PIK3CD|APOF|DGKB|PNPLA8|WWOX|PLCG2	417	541|498|461|505|510|535|586|454|430|489|483|540|443|555|481|434|428|504|506|494|545|592|570|532|455	GO.0006629
712	17	GO Component	Golgi membrane	0.0043	EDEM1|SORL1|ADAM10|EGFR|APP|FUT9|SEC23A|B3GNT1|LLGL1|SVIP|HLA-DRB1|GBP5|PLCE1|CLSTN2|PNPLA8|GRIA1|B3GAT1	417	451|461|496|535|454|601|476|575|558|502|441|478|481|525|570|572|556	GO.0000139
2951	46	UniProt Keywords	Disease mutation	0.0043	BMP4|NALCN|APOE|APC|SORL1|ADAM10|LRP6|CYBA|RAB7A|EGFR|NTRK2|APP|GABRB1|HESX1|SHH|SEC23A|B3GNT1|BIN1|KIF1C|C2CD3|ELAC2|LCK|FOXG1|ERBB4|POMGNT2|MEF2A|SMOC1|SYNE1|MAP3K7|PLCE1|TREM2|PCDH15|PSAT1|PIK3CD|DPP6|NPHP4|PPP2R2B|CTNND1|KIF2A|TCF12|DCC|CTNNA3|GRIK2|WWOX|DTNA|PLCG2	417	473|606|541|585|461|496|472|495|510|535|590|454|564|456|430|476|575|467|527|530|487|483|554|443|580|477|596|491|516|481|493|553|582|494|604|482|611|524|518|612|457|574|597|532|608|455	KW-0225
399	12	UniProt Keywords	Synapse	0.0043	UNC13C|PDZRN3|LRRC4C|EPHA4|GABRB1|DSCAML1|MAGI2|CADM2|GRIK2|GRIA1|ANKS1B|DTNA	417	475|508|563|447|564|607|577|576|597|572|479|608	KW-0770
1638	31	GO Process	regulation of cell death	0.0043	NGFR|BMP4|APOE|APC|SORL1|THBS1|LRP6|MARK4|EGFR|NTRK2|APP|FZD1|SHH|BIN1|FMN2|PRKCH|LCK|ERBB4|DLL1|PARP1|EPHA7|VAV2|TLR4|TLE1|PIK3CD|PICALM|DCC|GRIK2|WWOX|VEGFA|PLCG2	417	452|473|541|585|461|446|472|484|535|590|454|453|430|467|562|474|483|443|444|523|445|520|513|512|494|466|457|597|532|501|455	GO.0010941
29	4	GO Process	protein depolymerization	0.0044	KIF2B|STMN4|KIF2A|MICAL3	417	514|603|518|537	GO.0051261
28	4	Reactome Pathways	CDO in myogenesis	0.0045	MEF2D|MEF2A|CTNNA2|TCF12	417	533|477|573|612	HSA-375170
28	4	Reactome Pathways	Myogenesis	0.0045	MEF2D|MEF2A|CTNNA2|TCF12	417	533|477|573|612	HSA-525793
788	19	GO Process	regulation of protein kinase activity	0.0046	BMP4|APOE|APC|SORL1|THBS1|LRP6|EGFR|EPHA1|NTRK2|LRRC4C|EPHA4|APP|MAP3K7|PLCE1|NRG3|SDC4|TLR4|SNX9|VEGFA	417	473|541|585|461|446|472|535|438|590|563|447|454|516|481|599|434|513|544|501	GO.0045859
477	14	GO Process	regulation of cytoskeleton organization	0.0046	PDGFRA|APC|MARK4|TTBK2|EPHA1|RANBP2|BIN1|EPHA3|STMN4|CD2AP|SDC4|SPIRE1|CLASP2|ALMS1	417	498|585|484|429|438|503|467|437|603|469|434|550|559|528	GO.0051493
51	5	GO Function	extracellular matrix binding	0.0047	THBS1|GPC1|SHH|SMOC1|VEGFA	417	446|505|430|596|501	GO.0050840
313	11	GO Process	leukocyte differentiation	0.0047	BMP4|APP|SHH|LCK|GAB2|DLL1|PARP1|TREM2|PIK3CD|VEGFA|PLCG2	417	473|454|430|483|522|444|523|493|494|501|455	GO.0002521
366	12	GO Process	forebrain development	0.0047	BMP4|LRP6|EGFR|NTRK2|APP|HESX1|SHH|PLCB1|FOXG1|ERBB4|CNTNAP2|NRG3	417	473|472|535|590|454|456|430|540|554|443|497|599	GO.0030900
56	5	GO Process	regulation of focal adhesion assembly	0.0047	THBS1|EPHA3|SDC4|CLASP2|VEGFA	417	446|437|434|559|501	GO.0051893
11	3	GO Process	trachea morphogenesis	0.0047	BMP4|LRP6|SHH	417	473|472|430	GO.0060439
30	4	GO Process	dopaminergic neuron differentiation	0.0047	LRP6|FZD1|SHH|VEGFA	417	472|453|430|501	GO.0071542
11	3	GO Process	nephric duct morphogenesis	0.0047	BMP4|EPHA4|EPHA7	417	473|447|445	GO.0072178
97	6	KEGG Pathways	Phosphatidylinositol signaling system	0.0049	PLCB1|PLCE1|INPP5B|PIK3CD|DGKB|PLCG2	417	540|481|428|494|592|455	hsa04070
63	5	KEGG Pathways	Basal cell carcinoma	0.0049	BMP4|APC|TCF7L1|FZD1|SHH	417	473|585|435|453|430	hsa05217
368	12	GO Process	regulation of protein catabolic process	0.0049	APOE|EDEM1|APC|SORL1|RAB7A|EGFR|EPHA4|APP|SHH|FMN2|SVIP|SNX9	417	541|451|585|461|510|535|447|454|430|562|502|544	GO.0042176
729	18	GO Process	membrane organization	0.0049	APOE|THBS1|MSR1|PACSIN2|RAB7A|FNBP1L|EGFR|SCLT1|SEC23A|BIN1|MAGI2|CNTNAP2|TREM2|NRCAM|SNX9|PICALM|SPIRE1|GRIA1	417	541|446|538|485|510|486|535|431|476|467|577|497|493|614|544|466|550|572	GO.0061024
55	5	Reactome Pathways	Heparan sulfate/heparin (HS-GAG) metabolism	0.0049	GPC1|SDC4|GPC6|GPC5|B3GAT1	417	505|434|504|506|556	HSA-1638091
2370	40	GO Process	immune system process	0.0051	NGFR|CLEC4A|BMP4|PDGFRA|THBS1|ADAM10|CYBA|PSMB1|CD33|GPC1|RAB7A|KIF2B|APP|SHH|RNASE6|SEC23A|LCK|JAK1|SVIP|HLA-DRB1|CD247|GAB2|DLL1|PARP1|MAP3K7|GBP5|VAV2|SDC4|TREM2|TLR4|PSMB9|PIK3CD|PICALM|KIF2A|TCF12|HLA-DOB|KAT8|YES1|VEGFA|PLCG2	417	452|507|473|498|446|496|495|534|526|505|510|514|454|430|471|476|483|427|502|441|458|522|444|523|516|478|520|434|493|513|529|494|466|518|612|517|448|539|501|455	GO.0002376
266	10	GO Process	immune response-regulating cell surface receptor signaling pathway	0.0052	CLEC4A|LCK|HLA-DRB1|CD247|GAB2|MAP3K7|VAV2|PIK3CD|YES1|PLCG2	417	507|483|441|458|522|516|520|494|539|455	GO.0002768
8882	108	GO Component	intracellular organelle part	0.0053	NGFR|PAPOLA|RAP2A|BMP4|APOE|EDEM1|APC|LAMC1|SORL1|THBS1|ADAM10|LRP6|CYBA|MSR1|PSMB1|CD33|KANSL1|MARK4|PACSIN2|PDZRN3|GPC1|RAB7A|STC2|FBXW11|TTBK2|KIF2B|MEF2D|EGFR|NTRK2|FADS2|SCLT1|EPHA4|TCF7L1|RANBP2|APP|GABRB1|MFI2|SHH|KIF27|BUB1|FUT9|SEC23A|B3GNT1|ZHX3|AMBN|BIN1|FMN2|KIF1C|LLGL1|C2CD3|BMP2K|SEL1L|ELAC2|LCK|PLCB1|ERBB4|FERMT2|POMGNT2|SVIP|MEF2A|NPAS3|WDR5|CD2AP|HLA-DRB1|PARP1|SYNE1|ADAMTS4|MAP3K7|GBP5|PLCE1|CDC5L|SDC4|INPP5B|ZWINT|TLR4|PSMB9|TLE1|TLE4|GPC6|GPC5|NPHP4|ADAMTSL1|GOLM1|SNX9|PPP2R2B|MAPK4|NCAM2|KIF2A|RAD21L1|SPIRE1|TCF12|HLA-DOB|CLSTN2|KAT8|PNPLA8|MICAL3|CLASP2|CEP192|GRIA1|CLINT1|B3GAT1|ANKS1B|NEDD1|WWOX|YES1|ZNF274|VEGFA|ALMS1	417	452|519|581|473|541|451|585|463|461|446|496|472|495|538|534|526|546|484|485|508|505|510|548|613|429|514|533|535|590|586|431|447|435|503|454|564|462|430|521|439|601|476|575|591|499|467|562|527|558|530|480|489|487|483|540|443|440|580|502|477|569|488|469|441|523|491|492|516|478|481|465|434|428|536|513|529|512|515|504|506|482|433|531|544|611|561|565|518|509|550|612|517|525|448|570|537|559|543|572|436|556|479|500|532|539|464|501|528	GO.0044446
1367	26	UniProt Keywords	ATP-binding	0.0053	PAPOLA|PDGFRA|MARK4|TTBK2|KIF2B|EGFR|EPHA1|NTRK2|EPHA4|KIF27|BUB1|KIF1C|PRKCH|BMP2K|EPHA3|LCK|ERBB4|JAK1|UCK2|EPHA7|MAP3K7|PIK3CD|MAPK4|KIF2A|DGKB|YES1	417	519|498|484|429|514|535|438|590|447|521|439|527|474|480|437|483|443|427|449|445|516|494|561|518|592|539	KW-0067
601	16	Reactome Pathways	Hemostasis	0.0053	THBS1|GPC1|KIF2B|APP|KIF27|KIF1C|PRKCH|LCK|VAV2|SDC4|GNG7|KIF2A|DGKB|YES1|VEGFA|PLCG2	417	446|505|514|454|521|527|474|483|520|434|442|518|592|539|501|455	HSA-109582
733	18	Reactome Pathways	Adaptive Immune System	0.0053	CYBA|PSMB1|CD33|RAB7A|FBXW11|KIF2B|SEC23A|LCK|HLA-DRB1|MAP3K7|TREM2|TLR4|PSMB9|PIK3CD|KIF2A|HLA-DOB|YES1|PLCG2	417	495|534|526|510|613|514|476|483|441|516|493|513|529|494|518|517|539|455	HSA-1280218
90	6	Reactome Pathways	Amplification of signal from the kinetochores	0.0053	KIF2B|RANBP2|BUB1|ZWINT|KIF2A|CLASP2	417	514|503|439|536|518|559	HSA-141424
90	6	Reactome Pathways	Amplification of signal from unattached kinetochores via a MAD2 inhibitory signal	0.0053	KIF2B|RANBP2|BUB1|ZWINT|KIF2A|CLASP2	417	514|503|439|536|518|559	HSA-141444
612	16	Reactome Pathways	Membrane Trafficking	0.0053	PACSIN2|RAB7A|KIF2B|FNBP1L|EGFR|APP|KIF27|SEC23A|BIN1|KIF1C|SNX9|PICALM|KIF2A|BLOC1S3|GRIA1|CLINT1	417	485|510|514|486|535|454|521|476|467|527|544|466|518|459|572|436	HSA-199991
31	4	Reactome Pathways	HS-GAG biosynthesis	0.0053	GPC1|SDC4|GPC6|GPC5	417	505|434|504|506	HSA-2022928
89	6	Reactome Pathways	Downstream TCR signaling	0.0053	PSMB1|FBXW11|LCK|HLA-DRB1|MAP3K7|PSMB9	417	534|613|483|441|516|529	HSA-202424
31	4	Reactome Pathways	Activated NOTCH1 Transmits Signal to the Nucleus	0.0053	ADAM10|APH1B|DLL1|CNTN1	417	496|547|444|595	HSA-2122948
58	5	Reactome Pathways	Constitutive Signaling by Aberrant PI3K in Cancer	0.0053	PDGFRA|EGFR|LCK|NRG3|PIK3CD	417	498|535|483|599|494	HSA-2219530
126	7	Reactome Pathways	Fc epsilon receptor (FCERI) signaling	0.0053	PSMB1|FBXW11|GAB2|MAP3K7|VAV2|PSMB9|PLCG2	417	534|613|522|516|520|529|455	HSA-2454202
12	3	Reactome Pathways	Repression of WNT target genes	0.0053	TCF7L1|TLE1|TLE4	417	435|512|515	HSA-4641265
28	4	GO Function	ephrin receptor binding	0.0054	EPHA4|APP|EPHA7|ANKS1B	417	447|454|445|479	GO.0046875
218	9	GO Process	regulation of canonical Wnt signaling pathway	0.0054	APOE|APC|LRP6|EGFR|APP|FZD1|SHH|NPHP4|CTNND1	417	541|585|472|535|454|453|430|482|524	GO.0060828
152	7	GO Component	endocytic vesicle membrane	0.0055	APOE|CYBA|MSR1|RAB7A|HLA-DRB1|INPP5B|GRIA1	417	541|495|538|510|441|428|572	GO.0030666
110	6	GO Component	ciliary basal body	0.0055	MARK4|TTBK2|C2CD3|WDR5|NPHP4|NEDD1	417	484|429|530|488|482|500	GO.0036064
3	2	GO Component	endosome to plasma membrane transport vesicle	0.0055	APP|PICALM	417	454|466	GO.0070381
250	9	GO Component	distal axon	0.0055	UNC13C|NTRK2|EPHA4|APP|STMN4|NRSN1|CTNND1|GRIK2|CLASP2	417	475|590|447|454|603|566|524|597|559	GO.0150034
982	22	GO Function	transferase activity, transferring phosphorus-containing groups	0.0055	PAPOLA|PDGFRA|MARK4|TTBK2|EGFR|EPHA1|NTRK2|EPHA4|BUB1|PRKCH|BMP2K|EPHA3|LCK|ERBB4|JAK1|UCK2|EPHA7|MAP3K7|PIK3CD|MAPK4|DGKB|YES1	417	519|498|484|429|535|438|590|447|439|474|480|437|483|443|427|449|445|516|494|561|592|539	GO.0016772
12	3	GO Process	neuronal ion channel clustering	0.0055	SCLT1|CNTNAP2|NRCAM	417	431|497|614	GO.0045161
130	7	GO Process	regulation of morphogenesis of an epithelium	0.0055	BMP4|FZD1|SHH|MAGI2|GPC6|CLASP2|VEGFA	417	473|453|430|577|504|559|501	GO.1905330
1826	33	GO Process	positive regulation of gene expression	0.0056	NGFR|BMP4|THBS1|LRP6|FBXW11|MEF2D|EGFR|NTRK2|APP|FZD1|MFI2|SHH|PLCB1|ERBB4|MEF2A|NPAS3|WDR5|HLA-DRB1|QKI|DLL1|PARP1|CDC5L|TLR4|TLE1|PIK3CD|PICALM|TCF12|KAT8|CNTN1|RGMA|WWOX|YES1|VEGFA	417	452|473|446|472|613|533|535|590|454|453|462|430|540|443|477|569|488|441|555|444|523|465|513|512|494|466|612|448|595|584|532|539|501	GO.0010628
1594	30	GO Process	regulation of cell population proliferation	0.0056	NGFR|BMP4|APOE|PDGFRA|APC|LAMC1|THBS1|ADAM10|LRP6|CYBA|CD33|MEF2D|EGFR|EPHA1|NTRK2|APP|ADAMTS1|SHH|PRKCH|LCK|FOXG1|ERBB4|JAK1|MAGI2|HLA-DRB1|GAB2|DLL1|SDC4|YES1|VEGFA	417	452|473|541|498|585|463|446|496|472|495|526|533|535|438|590|454|490|430|474|483|554|443|427|577|441|522|444|434|539|501	GO.0042127
305	10	GO Component	receptor complex	0.0057	LRP6|EGFR|NTRK2|APP|GABRB1|ERBB4|CD247|TLR4|GRIK2|GRIA1	417	472|535|590|454|564|443|458|513|597|572	GO.0043235
93	6	GO Process	diterpenoid metabolic process	0.0057	APOE|GPC1|EGFR|SDC4|GPC6|GPC5	417	541|505|535|434|504|506	GO.0016101
93	6	GO Process	T cell receptor signaling pathway	0.0057	LCK|HLA-DRB1|CD247|MAP3K7|PIK3CD|PLCG2	417	483|441|458|516|494|455	GO.0050852
742	18	GO Process	positive regulation of hydrolase activity	0.0057	NGFR|PDGFRA|EGFR|EPHA1|NTRK2|EPHA4|RANBP2|APP|LLGL1|LCK|PLCB1|MAGI2|RGS18|BAI3|INPP5B|SNX9|PICALM|VEGFA	417	452|498|535|438|590|447|503|454|558|483|540|577|450|567|428|544|466|501	GO.0051345
143	7	KEGG Pathways	Wnt signaling pathway	0.0058	APC|LRP6|FBXW11|TCF7L1|FZD1|PLCB1|MAP3K7	417	585|472|613|435|453|540|516	hsa04310
33	4	Reactome Pathways	Signaling by NOTCH2	0.0059	ADAM10|APH1B|DLL1|CNTN1	417	496|547|444|595	HSA-1980145
96	6	Reactome Pathways	Visual phototransduction	0.0059	APOE|GPC1|LRP12|SDC4|GPC6|GPC5	417	541|505|468|434|504|506	HSA-2187338
178	8	Reactome Pathways	Separation of Sister Chromatids	0.0059	PSMB1|KIF2B|RANBP2|BUB1|ZWINT|PSMB9|KIF2A|CLASP2	417	534|514|503|439|536|529|518|559	HSA-2467813
61	5	Reactome Pathways	Hedgehog ligand biogenesis	0.0059	PSMB1|SHH|SEL1L|PSMB9|GPC5	417	534|430|489|529|506	HSA-5358346
145	7	KEGG Pathways	Phospholipase D signaling pathway	0.006	PDGFRA|EGFR|PLCB1|GAB2|PIK3CD|DGKB|PLCG2	417	498|535|540|522|494|592|455	hsa04072
145	7	KEGG Pathways	Phagosome	0.006	THBS1|CYBA|MSR1|RAB7A|HLA-DRB1|TLR4|HLA-DOB	417	446|495|538|510|441|513|517	hsa04145
147	7	KEGG Pathways	Breast cancer	0.006	APC|LRP6|EGFR|TCF7L1|FZD1|DLL1|PIK3CD	417	585|472|535|435|453|444|494	hsa05224
1528	29	GO Process	intracellular signal transduction	0.006	NGFR|RAP2A|APOE|PDGFRA|UNC13C|FBXW11|EGFR|APP|SHH|FMN2|PRKCH|PLCB1|ERBB4|JAK1|MEF2A|GAB2|MAP3K7|PLCE1|CDC5L|VAV2|NRG3|TLR4|PIK3CD|NPHP4|RASGEF1C|MAPK4|DGKB|WWOX|PLCG2	417	452|581|541|498|475|613|535|454|430|562|474|540|443|427|477|522|516|481|465|520|599|513|494|482|587|561|592|532|455	GO.0035556
34	4	Reactome Pathways	DAP12 interactions	0.006	LCK|VAV2|TREM2|PLCG2	417	483|520|493|455	HSA-2172127
34	4	Reactome Pathways	Transcriptional regulation by the AP-2 (TFAP2) family of transcription factors	0.006	APOE|EGFR|WWOX|VEGFA	417	541|535|532|501	HSA-8864260
255	9	GO Component	coated vesicle	0.0062	APOE|EGFR|APP|SEC23A|HLA-DRB1|SNX9|PICALM|GRIA1|CLINT1	417	541|535|454|476|441|544|466|572|436	GO.0030135
882	20	GO Process	positive regulation of immune system process	0.0062	CLEC4A|THBS1|ADAM10|CYBA|APP|SHH|PRKCH|LCK|HLA-DRB1|CD247|GAB2|MAP3K7|GBP5|VAV2|TREM2|TLR4|PIK3CD|YES1|VEGFA|PLCG2	417	507|446|496|495|454|430|474|483|441|458|522|516|478|520|493|513|494|539|501|455	GO.0002684
33	4	GO Process	positive regulation of phosphatidylinositol 3-kinase activity	0.0062	PDGFRA|APP|ERBB4|VAV2	417	498|454|443|520	GO.0043552
381	12	GO Process	blood vessel morphogenesis	0.0062	BMP4|APOE|PDGFRA|THBS1|EPHA1|NTRK2|SHH|QKI|DLL1|VAV2|NRCAM|VEGFA	417	473|541|498|446|438|590|430|555|444|520|614|501	GO.0048514
326	11	GO Process	cilium assembly	0.0062	MARK4|TTBK2|FNBP1L|SCLT1|KIF27|C2CD3|WDR5|NPHP4|CEP192|NEDD1|ALMS1	417	484|429|486|431|521|530|488|482|543|500|528	GO.0060271
274	10	GO Process	regulation of ERK1 and ERK2 cascade	0.0062	BMP4|PDGFRA|EGFR|APP|ERBB4|HLA-DRB1|EPHA7|TREM2|TLR4|VEGFA	417	473|498|535|454|443|441|445|493|513|501	GO.0070372
13	3	GO Process	microtubule depolymerization	0.0064	KIF2B|STMN4|KIF2A	417	514|603|518	GO.0007019
96	6	GO Process	antigen processing and presentation of exogenous peptide antigen via MHC class II	0.0064	RAB7A|KIF2B|SEC23A|HLA-DRB1|KIF2A|HLA-DOB	417	510|514|476|441|518|517	GO.0019886
13	3	GO Process	histone H4-K16 acetylation	0.0064	KANSL1|WDR5|KAT8	417	546|488|448	GO.0043984
13	3	GO Process	plasma membrane tubulation	0.0064	PACSIN2|FNBP1L|SNX9	417	485|486|544	GO.0097320
13	3	GO Process	regulation of blood vessel endothelial cell proliferation involved in sprouting angiogenesis	0.0064	NGFR|THBS1|VEGFA	417	452|446|501	GO.1903587
57	5	GO Function	amyloid-beta binding	0.0066	APOE|SORL1|MSR1|GRIA1|APBA2	417	541|461|538|572|560	GO.0001540
1429	28	GO Function	signaling receptor activity	0.0066	NGFR|CLEC4A|PDGFRA|SORL1|LRP6|CD33|EGFR|EPHA1|NTRK2|EPHA4|FZD1|GABRB1|EPHA3|ERBB4|HLA-DRB1|CD247|EPHA7|BAI3|SDC4|TREM2|TLR4|GPC6|DCC|HLA-DOB|GRIK2|LPHN3|GRIA1|RGMA	417	452|507|498|461|472|526|535|438|590|447|453|564|437|443|441|458|445|567|434|493|513|504|457|517|597|593|572|584	GO.0038023
136	7	GO Process	negative regulation of neuron projection development	0.0066	NGFR|APOE|EPHA4|SEMA6D|EPHA7|DCC|RGMA	417	452|541|447|511|445|457|584	GO.0010977
1950	33	GO Component	bounding membrane of organelle	0.0067	RAP2A|APOE|EDEM1|SORL1|ADAM10|LRP6|CYBA|MSR1|CD33|PACSIN2|RAB7A|EGFR|NTRK2|EPHA4|APP|FUT9|SEC23A|B3GNT1|LLGL1|SVIP|HLA-DRB1|SYNE1|MAP3K7|GBP5|PLCE1|INPP5B|TLR4|PPP2R2B|HLA-DOB|CLSTN2|PNPLA8|GRIA1|B3GAT1	417	581|541|451|461|496|472|495|538|526|485|510|535|590|447|454|601|476|575|558|502|441|491|516|478|481|428|513|611|517|525|570|572|556	GO.0098588
109	6	KEGG Pathways	Toxoplasmosis	0.0067	LAMC1|JAK1|HLA-DRB1|MAP3K7|TLR4|HLA-DOB	417	463|427|441|516|513|517	hsa05145
892	20	GO Process	positive regulation of transport	0.0068	APOE|EDEM1|SORL1|CYBA|RAB7A|EGFR|APP|SHH|MAGI2|MEF2A|HLA-DRB1|GAB2|DLL1|SDC4|TLR4|PICALM|CLASP2|CNTN1|VEGFA|PLCG2	417	541|451|461|495|510|535|454|430|577|477|441|522|444|434|513|466|559|595|501|455	GO.0051050
387	12	GO Process	establishment of organelle localization	0.0068	UNC13C|KIF2B|FNBP1L|SEC23A|FMN2|KIF1C|PIK3CD|RAD21L1|SPIRE1|BLOC1S3|CLASP2|GRIA1	417	475|514|486|476|562|527|494|509|550|459|559|572	GO.0051656
140	7	Reactome Pathways	Beta-catenin independent WNT signaling	0.0068	PSMB1|TCF7L1|FZD1|PLCB1|MAP3K7|PSMB9|GNG7	417	534|435|453|540|516|529|442	HSA-3858494
65	5	Reactome Pathways	Diseases associated with O-glycosylation of proteins	0.0069	THBS1|ADAMTS16|ADAMTS1|ADAMTS4|ADAMTSL1	417	446|460|490|492|433	HSA-3906995
73	5	KEGG Pathways	Inositol phosphate metabolism	0.007	PLCB1|PLCE1|INPP5B|PIK3CD|PLCG2	417	540|481|428|494|455	hsa00562
1857	33	GO Process	response to external stimulus	0.007	NGFR|BMP4|APOE|PDGFRA|THBS1|CYBA|GPC1|STC2|EGFR|EPHA4|APP|SHH|RNASE6|B3GNT1|FOXG1|DPYSL4|PLEKHB1|HLA-DRB1|CNTNAP2|GAB2|EPHA7|GBP5|NRG3|TREM2|TLR4|PIK3CD|NRCAM|CTNNA2|DCC|BLOC1S3|CEP192|VEGFA|PLCG2	417	452|473|541|498|446|495|505|548|535|447|454|430|471|575|554|600|578|441|497|522|445|478|599|493|513|494|614|573|457|459|543|501|455	GO.0009605
333	11	GO Process	regulation of cellular component size	0.007	APOE|BIN1|SEMA6D|EPHA7|VAV2|NRCAM|PICALM|SPIRE1|DCC|CLASP2|VEGFA	417	541|467|511|445|520|614|466|550|457|559|501	GO.0032535
186	8	Reactome Pathways	Mitotic Anaphase	0.007	PSMB1|KIF2B|RANBP2|BUB1|ZWINT|PSMB9|KIF2A|CLASP2	417	534|514|503|439|536|529|518|559	HSA-68882
230	9	GO Process	muscle cell differentiation	0.0071	BMP4|PDGFRA|SHH|BIN1|MEF2A|QKI|SYNE1|BAI3|VEGFA	417	473|498|430|467|477|555|491|567|501	GO.0042692
187	8	Reactome Pathways	Mitotic Metaphase and Anaphase	0.0071	PSMB1|KIF2B|RANBP2|BUB1|ZWINT|PSMB9|KIF2A|CLASP2	417	534|514|503|439|536|529|518|559	HSA-2555396
64	5	GO Process	embryonic pattern specification	0.0072	LRP6|SHH|C2CD3|ERBB4|DLL1	417	472|430|530|443|444	GO.0009880
64	5	GO Process	regulation of sprouting angiogenesis	0.0072	NGFR|THBS1|JAK1|DLL1|VEGFA	417	452|446|427|444|501	GO.1903670
614	16	GO Function	GTPase binding	0.0073	NGFR|PDGFRA|SORL1|RAB7A|FNBP1L|PSD2|EGFR|RANBP2|LLGL1|PRKCH|ERBB4|JAK1|PLCE1|VAV2|PICALM|RASGEF1C	417	452|498|461|510|486|610|535|503|558|474|443|427|481|520|466|587	GO.0051020
131	7	GO Function	growth factor receptor binding	0.0073	PDGFRA|APP|ERBB4|CD2AP|VAV2|YES1|VEGFA	417	498|454|443|469|520|539|501	GO.0070851
1255	25	GO Process	negative regulation of cell communication	0.0073	BMP4|APOE|APC|SORL1|THBS1|LRP6|GPC1|RAB7A|FBXW11|EGFR|LRRC4C|APP|FZD1|SHH|MAGI2|CD2AP|RGS18|TLR4|TLE1|PCDH17|NPHP4|CTNND1|GRIK2|GRIA1|WWOX	417	473|541|585|461|446|472|505|510|613|535|563|454|453|430|577|469|450|513|512|551|482|524|597|572|532	GO.0010648
14	3	GO Process	thalamus development	0.0073	LRP6|SHH|CNTNAP2	417	472|430|497	GO.0021794
4248	61	GO Process	establishment of localization	0.0073	NGFR|RAP2A|NALCN|APOE|SORL1|UNC13C|THBS1|ADAM10|LRP6|CYBA|MSR1|PSMB1|CD33|PACSIN2|RAB7A|KIF2B|FNBP1L|EGFR|LRP12|NTRK2|RANBP2|APP|GABRB1|MFI2|SHH|SEC23A|BIN1|FMN2|KIF1C|LLGL1|SEL1L|LCK|ERBB4|SVIP|CD247|QKI|DLL1|GBP5|VAV2|TREM2|ZWINT|TLR4|PIK3CD|SNX9|PICALM|APOF|KIF2A|RAD21L1|SPIRE1|BLOC1S3|GRIK2|PNPLA8|MICAL3|CLASP2|GRIA1|CLINT1|APBA2|YES1|VEGFA|PLCG2|ALMS1	417	452|581|606|541|461|475|446|496|472|495|538|534|526|485|510|514|486|535|468|590|503|454|564|462|430|476|467|562|527|558|489|483|443|502|458|555|444|478|520|493|536|513|494|544|466|545|518|509|550|459|597|570|537|559|572|436|560|539|501|455|528	GO.0051234
185	8	GO Process	phagocytosis	0.0074	THBS1|MSR1|RAB7A|CD247|VAV2|TREM2|YES1|PLCG2	417	446|538|510|458|520|493|539|455	GO.0006909
1258	25	GO Process	negative regulation of signaling	0.0074	BMP4|APOE|APC|SORL1|THBS1|LRP6|GPC1|RAB7A|FBXW11|EGFR|LRRC4C|APP|FZD1|SHH|MAGI2|CD2AP|RGS18|TLR4|TLE1|PCDH17|NPHP4|CTNND1|GRIK2|GRIA1|WWOX	417	473|541|585|461|446|472|505|510|613|535|563|454|453|430|577|469|450|513|512|551|482|524|597|572|532	GO.0023057
337	11	GO Process	regulation of MAP kinase activity	0.0074	BMP4|APOE|SORL1|THBS1|EGFR|EPHA4|APP|MAP3K7|PLCE1|TLR4|VEGFA	417	473|541|461|446|535|447|454|516|481|513|501	GO.0043405
2	2	GO Process	fasciculation of motor neuron axon	0.0074	EPHA4|EPHA3	417	447|437	GO.0097156
2	2	GO Process	negative regulation of aspartic-type endopeptidase activity involved in amyloid precursor protein catabolic process	0.0074	SORL1|BIN1	417	461|467	GO.1902960
2	2	GO Process	negative regulation of metalloendopeptidase activity involved in amyloid precursor protein catabolic process	0.0074	SORL1|PICALM	417	461|466	GO.1902963
343	11	Reactome Pathways	M Phase	0.0074	PSMB1|KIF2B|RANBP2|BUB1|ZWINT|PSMB9|KIF2A|CLASP2|CEP192|NEDD1|ALMS1	417	534|514|503|439|536|529|518|559|543|500|528	HSA-68886
452	13	GO Process	positive regulation of cell migration	0.0075	BMP4|PDGFRA|APC|THBS1|ADAM10|EGFR|EPHA1|APP|ADAMTS1|SEMA6D|PIK3CD|CLASP2|VEGFA	417	473|498|585|446|496|535|438|454|490|511|494|559|501	GO.0030335
339	11	GO Process	eye development	0.0076	BMP4|PDGFRA|LRP6|EGFR|NTRK2|SHH|SMOC1|DLL1|NPHP4|BLOC1S3|VEGFA	417	473|498|472|535|590|430|596|444|482|459|501	GO.0001654
234	9	GO Process	immune response-activating cell surface receptor signaling pathway	0.0076	CLEC4A|LCK|HLA-DRB1|CD247|MAP3K7|VAV2|PIK3CD|YES1|PLCG2	417	507|483|441|458|516|520|494|539|455	GO.0002429
1263	25	GO Process	cell cycle	0.0076	APC|THBS1|MARK4|FBXW11|KIF2B|RANBP2|BUB1|FMN2|C2CD3|PLCB1|MAGI2|CD2AP|CDC5L|ZWINT|SNX9|PPP2R2B|MAPK4|KIF2A|RAD21L1|SPIRE1|MICAL3|CLASP2|CEP192|NEDD1|ALMS1	417	585|446|484|613|514|503|439|562|530|540|577|469|465|536|544|611|561|518|509|550|537|559|543|500|528	GO.0007049
20	3	GO Component	pericentriolar material	0.0077	LCK|CEP192|NEDD1	417	483|543|500	GO.0000242
164	7	GO Component	ruffle	0.0077	APC|PACSIN2|PSD2|CD2AP|SNX9|CLASP2|SNTG1	417	585|485|610|469|544|559|602	GO.0001726
4958	67	GO Component	cytosol	0.0077	NGFR|RAP2A|APC|PSMB1|MARK4|PACSIN2|PDZRN3|GPC1|RAB7A|FBXW11|TTBK2|KIF2B|FNBP1L|NTRK2|SCLT1|TCF7L1|RANBP2|APP|SHH|BUB1|SEC23A|BAALC|BIN1|FMN2|PRKCH|C2CD3|LCK|PLCB1|DPYSL4|ERBB4|FERMT2|JAK1|MEF2A|NPAS3|GAB2|UCK2|MAP3K7|PLCE1|VAV2|INPP5B|ZWINT|PSMB9|TLE1|PSAT1|PIK3CD|NPHP4|SNX9|PICALM|PPP2R2B|CTNND1|MAPK4|CTNNA2|KIF2A|DGKB|SPIRE1|DCC|BLOC1S3|MICAL3|CLASP2|CEP192|CLINT1|ANKS1B|NEDD1|WWOX|YES1|PLCG2|ALMS1	417	452|581|585|534|484|485|508|505|510|613|429|514|486|590|431|435|503|454|430|439|476|549|467|562|474|530|483|540|600|443|440|427|477|569|522|449|516|481|520|428|536|529|512|582|494|482|544|466|611|524|561|573|518|592|550|457|459|537|559|543|436|479|500|532|539|455|528	GO.0005829
1118	22	GO Component	microtubule cytoskeleton	0.0077	APC|MARK4|FBXW11|TTBK2|KIF2B|SCLT1|RANBP2|APP|KIF27|FMN2|KIF1C|C2CD3|LCK|WDR5|NPHP4|KIF2A|MICAL3|CLASP2|CEP192|NEDD1|YES1|ALMS1	417	585|484|613|429|514|431|503|454|521|562|527|530|483|488|482|518|537|559|543|500|539|528	GO.0015630
46	4	GO Component	anchored component of plasma membrane	0.0077	GPC1|MFI2|GPC6|GPC5	417	505|462|504|506	GO.0046658
142	7	GO Process	tube formation	0.0077	BMP4|LRP6|FZD1|HESX1|SHH|SDC4|VEGFA	417	473|472|453|456|430|434|501	GO.0035148
1047	21	GO Component	membrane protein complex	0.0078	APC|LRP6|CYBA|APH1B|EGFR|SCLT1|GABRB1|SEC23A|SEL1L|HLA-DRB1|CNTNAP2|CD247|SYNE1|TLR4|PIK3CD|DPP6|GNG7|HLA-DOB|GRIK2|GRIA1|SNTG1	417	585|472|495|547|535|431|564|476|489|441|497|458|491|513|494|604|442|517|597|572|602	GO.0098796
5155	69	GO Component	integral component of membrane	0.0079	NGFR|CLEC4A|NALCN|EDEM1|PDGFRA|SORL1|ADAM10|LRP6|CYBA|APH1B|MSR1|CD33|CDH20|PCDH10|CDH10|PSD2|EGFR|EPHA1|LRP12|NTRK2|LRRC4C|FADS2|EPHA4|APP|FZD1|GABRB1|FUT9|B3GNT1|DSCAML1|SEMA6D|SEL1L|EPHA3|MS4A4A|ERBB4|POMGNT2|PLEKHB1|HLA-DRB1|CNTNAP2|CD247|DLL1|SYNE1|EPHA7|BAI3|NRG3|SDC4|INPP5B|TREM2|PCDH15|TLR4|GPC5|DPP6|PCDH17|NRSN1|NRCAM|GOLM1|NCAM2|CADM2|DCC|HLA-DOB|MS4A6A|LHFPL3|GRIK2|CLSTN2|PNPLA8|LPHN3|GRIA1|FAT3|B3GAT1|WSCD1	417	452|507|606|451|498|461|496|472|495|547|538|526|605|557|579|610|535|438|468|590|563|586|447|454|453|564|601|575|607|511|489|437|432|443|580|578|441|497|458|444|491|445|567|599|434|428|493|553|513|506|604|551|566|614|531|565|576|457|517|542|568|597|525|570|593|572|571|556|598	GO.0016021
842	19	GO Process	peptidyl-amino acid modification	0.008	PDGFRA|KANSL1|TTBK2|EGFR|EPHA1|NTRK2|EPHA4|RANBP2|PRKCH|EPHA3|LCK|ERBB4|JAK1|WDR5|PARP1|EPHA7|MAP3K7|KAT8|YES1	417	498|546|429|535|438|590|447|503|474|437|483|443|427|488|523|445|516|448|539	GO.0018193
457	13	GO Process	muscle structure development	0.008	BMP4|PDGFRA|MEF2D|FZD1|SHH|BIN1|MEF2A|QKI|DLL1|SYNE1|BAI3|TCF12|VEGFA	417	473|498|533|453|430|467|477|555|444|491|567|612|501	GO.0061061
9111	109	GO Component	organelle part	0.0081	NGFR|PAPOLA|RAP2A|BMP4|APOE|EDEM1|APC|LAMC1|SORL1|THBS1|ADAM10|LRP6|CYBA|MSR1|PSMB1|CD33|KANSL1|MARK4|PACSIN2|PDZRN3|GPC1|RAB7A|STC2|FBXW11|TTBK2|KIF2B|MEF2D|EGFR|NTRK2|FADS2|SCLT1|EPHA4|TCF7L1|RANBP2|APP|GABRB1|MFI2|SHH|KIF27|BUB1|FUT9|SEC23A|B3GNT1|ZHX3|AMBN|BIN1|FMN2|KIF1C|LLGL1|C2CD3|BMP2K|SEL1L|ELAC2|LCK|PLCB1|ERBB4|FERMT2|POMGNT2|SVIP|MEF2A|NPAS3|WDR5|CD2AP|HLA-DRB1|PARP1|SYNE1|ADAMTS4|MAP3K7|GBP5|PLCE1|CDC5L|SDC4|INPP5B|ZWINT|PCDH15|TLR4|PSMB9|TLE1|TLE4|GPC6|GPC5|NPHP4|ADAMTSL1|GOLM1|SNX9|PPP2R2B|MAPK4|NCAM2|KIF2A|RAD21L1|SPIRE1|TCF12|HLA-DOB|CLSTN2|KAT8|PNPLA8|MICAL3|CLASP2|CEP192|GRIA1|CLINT1|B3GAT1|ANKS1B|NEDD1|WWOX|YES1|ZNF274|VEGFA|ALMS1	417	452|519|581|473|541|451|585|463|461|446|496|472|495|538|534|526|546|484|485|508|505|510|548|613|429|514|533|535|590|586|431|447|435|503|454|564|462|430|521|439|601|476|575|591|499|467|562|527|558|530|480|489|487|483|540|443|440|580|502|477|569|488|469|441|523|491|492|516|478|481|465|434|428|536|553|513|529|512|515|504|506|482|433|531|544|611|561|565|518|509|550|612|517|525|448|570|537|559|543|572|436|556|479|500|532|539|464|501|528	GO.0044422
13	3	GO Function	low-density lipoprotein particle receptor activity	0.0081	SORL1|LRP6|LRP12	417	461|472|468	GO.0005041
13	3	GO Function	microtubule plus-end binding	0.0081	APC|TTBK2|CLASP2	417	585|429|559	GO.0051010
237	9	GO Process	learning or memory	0.0081	APOE|EGFR|NTRK2|APP|PLCB1|CNTNAP2|BAI3|PICALM|GRIA1	417	541|535|590|454|540|497|567|466|572	GO.0007611
15	3	GO Process	histone H4-K5 acetylation	0.0081	KANSL1|WDR5|KAT8	417	546|488|448	GO.0043981
15	3	GO Process	histone H4-K8 acetylation	0.0081	KANSL1|WDR5|KAT8	417	546|488|448	GO.0043982
105	6	Reactome Pathways	Mitotic Spindle Checkpoint	0.0081	KIF2B|RANBP2|BUB1|ZWINT|KIF2A|CLASP2	417	514|503|439|536|518|559	HSA-69618
402	12	GO Process	regulation of cell growth	0.0084	APOE|ADAM10|CYBA|EGFR|SEMA6D|EPHA7|PLCE1|NRG3|NRCAM|DCC|CLASP2|VEGFA	417	541|496|495|535|511|445|481|599|614|457|559|501	GO.0001558
2380	38	UniProt Keywords	Ubl conjugation	0.0085	PAPOLA|RAP2A|PDGFRA|APC|LRP6|CYBA|KANSL1|MARK4|NOVA2|PDZRN3|MEF2D|EGFR|EPHA1|NTRK2|RANBP2|APP|FZD1|BUB1|ERBB4|JAK1|MEF2A|WDR5|CD2AP|HLA-DRB1|DLL1|PARP1|MAP3K7|CDC5L|TLE1|TLE4|SNX9|PICALM|CTNND1|TCF12|DCC|GRIK2|CEP192|WWOX	417	519|581|498|585|472|495|546|484|583|508|533|535|438|590|503|454|453|439|443|427|477|488|469|441|444|523|516|465|512|515|544|466|524|612|457|597|543|532	KW-0832
195	8	Reactome Pathways	Cilium Assembly	0.0087	MARK4|TTBK2|SCLT1|C2CD3|NPHP4|CEP192|NEDD1|ALMS1	417	484|429|431|530|482|543|500|528	HSA-5617833
107	6	Reactome Pathways	Signaling by the B Cell Receptor (BCR)	0.0087	PSMB1|FBXW11|MAP3K7|PSMB9|PIK3CD|PLCG2	417	534|613|516|529|494|455	HSA-983705
125	6	GO Component	centriole	0.0088	TTBK2|SCLT1|C2CD3|KIF2A|CEP192|NEDD1	417	429|431|530|518|543|500	GO.0005814
105	6	GO Process	regulation of cell-matrix adhesion	0.0088	THBS1|EPHA1|EPHA3|SDC4|CLASP2|VEGFA	417	446|438|437|434|559|501	GO.0001952
2054	35	GO Process	positive regulation of response to stimulus	0.0088	CLEC4A|BMP4|EDEM1|PDGFRA|THBS1|ADAM10|LRP6|CYBA|EGFR|NTRK2|EPHA4|APP|SHH|PRKCH|BMP2K|LCK|PLCB1|ERBB4|HLA-DRB1|CD247|GAB2|DLL1|PARP1|MAP3K7|GBP5|PLCE1|VAV2|NRG3|TREM2|TLR4|PIK3CD|WWOX|YES1|VEGFA|PLCG2	417	507|473|451|498|446|496|472|495|535|590|447|454|430|474|480|483|540|443|441|458|522|444|523|516|478|481|520|599|493|513|494|532|539|501|455	GO.0048584
268	9	UniProt Keywords	Mitosis	0.009	MARK4|KIF2B|BUB1|CD2AP|ZWINT|SNX9|KIF2A|CLASP2|NEDD1	417	484|514|439|469|536|544|518|559|500	KW-0498
526	14	GO Process	hemopoiesis	0.009	BMP4|PDGFRA|APP|SHH|LCK|GAB2|DLL1|PARP1|TREM2|PIK3CD|PICALM|KAT8|VEGFA|PLCG2	417	473|498|454|430|483|522|444|523|493|494|466|448|501|455	GO.0030097
69	5	GO Process	positive regulation of striated muscle tissue development	0.009	BMP4|GPC1|SHH|ERBB4|DLL1	417	473|505|430|443|444	GO.0045844
2219	37	GO Process	cellular response to organic substance	0.009	NGFR|BMP4|EDEM1|PDGFRA|APC|THBS1|LRP6|CYBA|STC2|FBXW11|EGFR|NTRK2|LRRC4C|EPHA4|APP|GABRB1|EPHA3|PLCB1|ERBB4|FERMT2|JAK1|MAGI2|HLA-DRB1|GAB2|PARP1|MAP3K7|GBP5|CDC5L|TREM2|TLR4|TLE4|PIK3CD|MAPK4|RGMA|WWOX|YES1|VEGFA	417	452|473|451|498|585|446|472|495|548|613|535|590|563|447|454|564|437|540|443|440|427|577|441|522|523|516|478|465|493|513|515|494|561|584|532|539|501	GO.0071310
40	4	Reactome Pathways	Diseases associated with glycosaminoglycan metabolism	0.009	GPC1|SDC4|GPC6|GPC5	417	505|434|504|506	HSA-3560782
72	5	Reactome Pathways	trans-Golgi Network Vesicle Budding	0.0091	APP|SNX9|PICALM|BLOC1S3|CLINT1	417	454|544|466|459|436	HSA-199992
198	8	Reactome Pathways	TCF dependent signaling in response to WNT	0.0091	APC|LRP6|PSMB1|TCF7L1|FZD1|PSMB9|TLE1|TLE4	417	585|472|534|435|453|529|512|515	HSA-201681
109	6	Reactome Pathways	TCR signaling	0.0091	PSMB1|FBXW11|LCK|HLA-DRB1|MAP3K7|PSMB9	417	534|613|483|441|516|529	HSA-202403
41	4	Reactome Pathways	Deactivation of the beta-catenin transactivating complex	0.0091	APC|TCF7L1|TLE1|TLE4	417	585|435|512|515	HSA-3769402
72	5	Reactome Pathways	Clathrin derived vesicle budding	0.0091	APP|SNX9|PICALM|BLOC1S3|CLINT1	417	454|544|466|459|436	HSA-421837
700	17	GO Function	calcium ion binding	0.0092	CLEC4A|EDEM1|UNC13C|THBS1|CDH20|PCDH10|CDH10|SHH|PLCB1|SMOC1|DLL1|PCDH15|PCDH17|DGKB|CLSTN2|LPHN3|FAT3	417	507|451|475|446|605|557|579|430|540|596|444|553|551|592|525|593|571	GO.0005509
14	3	GO Function	low-density lipoprotein particle binding	0.0092	SORL1|THBS1|MSR1	417	461|446|538	GO.0030169
968	21	GO Function	protein-containing complex binding	0.0092	APOE|PDGFRA|APC|SORL1|THBS1|ADAM10|MSR1|RAB7A|EGFR|APP|BIN1|BMP2K|LCK|FERMT2|CD2AP|SYNE1|SNX9|CTNNA2|CTNNA3|HLA-DOB|CLASP2	417	541|498|585|461|446|496|538|510|535|454|467|480|483|440|469|491|544|573|574|517|559	GO.0044877
16	3	GO Process	positive regulation of membrane protein ectodomain proteolysis	0.0092	APOE|APP|SNX9	417	541|454|544	GO.0051044
148	7	GO Process	regulation of response to wounding	0.0092	APOE|PDGFRA|THBS1|EPHA4|TLR4|CLASP2|RGMA	417	541|498|446|447|513|559|584	GO.1903034
163	7	KEGG Pathways	Hepatocellular carcinoma	0.0094	APC|LRP6|EGFR|TCF7L1|FZD1|PIK3CD|PLCG2	417	585|472|535|435|453|494|455	hsa05225
37	4	GO Function	phosphotyrosine residue binding	0.0096	LCK|VAV2|YES1|PLCG2	417	483|520|539|455	GO.0001784
35	4	Pfam	Metallo-peptidase family M12	0.0096	ADAM10|ADAMTS16|ADAMTS1|ADAMTS4	417	496|460|490|492	PF13688
14	3	SMART Domains	putative band 4.1 homologues' binding motif	0.0097	CNTNAP2|SDC4|CADM2	417	497|434|576	SM00294
196	8	GO Process	gliogenesis	0.0098	GPC1|EGFR|NTRK2|EPHA4|APP|SHH|FOXG1|DLL1	417	505|535|590|447|454|430|554|444	GO.0042063
196	8	GO Process	positive regulation of ERK1 and ERK2 cascade	0.0098	BMP4|PDGFRA|EGFR|APP|ERBB4|HLA-DRB1|TREM2|VEGFA	417	473|498|535|454|443|441|493|501	GO.0070374
42	4	Reactome Pathways	Signaling by ERBB4	0.0098	APH1B|EGFR|NRG3|WWOX	417	547|535|599|532	HSA-1236394
87	5	GO Component	ruffle membrane	0.01	APC|PACSIN2|PSD2|CLASP2|SNTG1	417	585|485|610|559|602	GO.0032587
68	5	GO Function	phosphatidylinositol-4,5-bisphosphate 3-kinase activity	0.0101	PDGFRA|EGFR|LCK|ERBB4|PIK3CD	417	498|535|483|443|494	GO.0046934
3603	53	GO Process	cellular protein metabolic process	0.0101	BMP4|APOE|EDEM1|PDGFRA|APC|LAMC1|SORL1|THBS1|ADAM10|APH1B|PSMB1|KANSL1|MARK4|PDZRN3|RAB7A|STC2|FBXW11|TTBK2|EGFR|EPHA1|NTRK2|EPHA4|RANBP2|APP|MFI2|BUB1|FUT9|B3GNT1|AMBN|PRKCH|BMP2K|SEL1L|EPHA3|LCK|ERBB4|JAK1|POMGNT2|MEF2A|WDR5|CD2AP|PARP1|KLHL32|EPHA7|MAP3K7|TLR4|PSMB9|PIK3CD|GOLM1|PPP2R2B|MAPK4|KAT8|B3GAT1|YES1	417	473|541|451|498|585|463|461|446|496|547|534|546|484|508|510|548|613|429|535|438|590|447|503|454|462|439|601|575|499|474|480|489|437|483|443|427|580|477|488|469|523|552|445|516|513|529|494|531|611|561|448|556|539	GO.0044267
109	6	GO Process	cerebral cortex development	0.0102	LRP6|EGFR|NTRK2|PLCB1|FOXG1|CNTNAP2	417	472|535|590|540|554|497	GO.0021987
15	3	SMART Domains	Phospholipase C, catalytic domain (part)	0.0103	PLCB1|PLCE1|PLCG2	417	540|481|455	SM00148
15	3	SMART Domains	Phospholipase C, catalytic domain (part)	0.0103	PLCB1|PLCE1|PLCG2	417	540|481|455	SM00149
474	13	GO Process	regulation of GTPase activity	0.0104	EPHA1|NTRK2|EPHA4|RANBP2|LLGL1|EPHA3|PLCB1|RGS18|BAI3|VAV2|INPP5B|SNX9|PICALM	417	438|590|447|503|558|437|540|450|567|520|428|544|466	GO.0043087
52	4	GO Component	kinesin complex	0.0105	KIF2B|KIF27|KIF1C|KIF2A	417	514|521|527|518	GO.0005871
14	3	InterPro Domains	Neurexin/syndecan/glycophorin C	0.0105	CNTNAP2|SDC4|CADM2	417	497|434|576	IPR003585
17	3	GO Process	positive regulation of superoxide anion generation	0.0105	CYBA|EGFR|APP	417	495|535|454	GO.0032930
110	6	GO Process	multicellular organismal signaling	0.0105	BIN1|MEF2A|CNTNAP2|NRCAM|CTNNA3|GRIK2	417	467|477|497|614|574|597	GO.0035637
43	4	Reactome Pathways	Interleukin-2 family signaling	0.0105	LCK|JAK1|GAB2|PIK3CD	417	483|427|522|494	HSA-451927
256	9	Reactome Pathways	Platelet activation, signaling and aggregation	0.0105	THBS1|APP|PRKCH|LCK|VAV2|GNG7|DGKB|VEGFA|PLCG2	417	446|454|474|483|520|442|592|501|455	HSA-76002
724	16	GO Component	cytoplasmic vesicle membrane	0.0106	APOE|ADAM10|CYBA|MSR1|CD33|PACSIN2|RAB7A|EGFR|SEC23A|FMN2|SVIP|HLA-DRB1|INPP5B|SNX9|SPIRE1|GRIA1	417	541|496|495|538|526|485|510|535|476|562|502|441|428|544|550|572	GO.0030659
283	9	GO Component	extracellular matrix	0.0106	LAMC1|THBS1|GPC1|ADAMTS1|SHH|SMOC1|GPC6|GPC5|VEGFA	417	463|446|505|490|430|596|504|506|501	GO.0031012
3	2	GO Process	negative regulation of antigen processing and presentation of peptide or polysaccharide antigen via MHC class II	0.0107	THBS1|HLA-DOB	417	446|517	GO.0002581
251	9	GO Process	positive regulation of neuron projection development	0.0107	NGFR|APOE|NTRK2|EPHA4|FZD1|EPHA3|MAGI2|CNTN1|VEGFA	417	452|541|590|447|453|437|577|595|501	GO.0010976
73	5	GO Process	central nervous system neuron development	0.0107	NTRK2|EPHA4|GABRB1|FOXG1|DCC	417	590|447|564|554|457	GO.0021954
1155	23	GO Process	regulation of organelle organization	0.0107	BMP4|PDGFRA|APC|MARK4|RAB7A|TTBK2|ADAMTS16|EPHA1|RANBP2|APP|BUB1|BIN1|EPHA3|PLCB1|STMN4|CD2AP|PARP1|SDC4|SPIRE1|CLASP2|ZNF274|VEGFA|ALMS1	417	473|498|585|484|510|429|460|438|503|454|439|467|437|540|603|469|523|434|550|559|464|501|528	GO.0033043
3	2	GO Process	positive regulation of cell proliferation by VEGF-activated platelet derived growth factor receptor signaling pathway	0.0107	PDGFRA|VEGFA	417	498|501	GO.0038091
3	2	GO Process	formin-nucleated actin cable assembly	0.0107	FMN2|SPIRE1	417	562|550	GO.0070649
3	2	GO Process	regulation of mesenchymal cell proliferation involved in ureter development	0.0107	BMP4|SHH	417	473|430	GO.0072199
3	2	GO Process	fasciculation of sensory neuron axon	0.0107	EPHA4|EPHA3	417	447|437	GO.0097155
1764	31	GO Process	regulation of intracellular signal transduction	0.0107	RAP2A|BMP4|APOE|PDGFRA|SORL1|THBS1|FBXW11|PSD2|EGFR|NTRK2|LRRC4C|EPHA4|APP|LCK|PLCB1|ERBB4|MAGI2|CD2AP|HLA-DRB1|PARP1|EPHA7|MAP3K7|PLCE1|VAV2|INPP5B|TREM2|TLR4|TLE1|PIK3CD|GRIK2|VEGFA	417	581|473|541|498|461|446|613|610|535|590|563|447|454|483|540|443|577|469|441|523|445|516|481|520|428|493|513|512|494|597|501	GO.1902531
3	2	GO Process	regulation of neurofibrillary tangle assembly	0.0107	APOE|SORL1	417	541|461	GO.1902996
141	7	InterPro Domains	C2 domain	0.0108	UNC13C|PRKCH|C2CD3|PLCB1|PLCE1|PIK3CD|PLCG2	417	475|474|530|540|481|494|455	IPR000008
605	15	GO Process	microtubule-based process	0.0109	MARK4|TTBK2|KIF2B|RANBP2|APP|KIF27|FMN2|KIF1C|C2CD3|STMN4|KIF2A|SPIRE1|BLOC1S3|CLASP2|CEP192	417	484|429|514|503|454|521|562|527|530|603|518|550|459|559|543	GO.0007017
1770	31	GO Process	protein-containing complex subunit organization	0.0109	APOE|APC|LAMC1|LRP6|CYBA|KIF2B|TCF7L1|APP|FZD1|SEC23A|BIN1|LLGL1|STMN4|FERMT2|MAGI2|CD2AP|HLA-DRB1|CD247|PARP1|GBP5|NRG3|TLE1|TLE4|SNX9|PICALM|KIF2A|MICAL3|CLASP2|CEP192|GRIA1|CLINT1	417	541|585|463|472|495|514|435|454|453|476|467|558|603|440|577|469|441|458|523|478|599|512|515|544|466|518|537|559|543|572|436	GO.0043933
1948	33	Reactome Pathways	Metabolism of proteins	0.0109	BMP4|APOE|EDEM1|APC|LAMC1|SORL1|THBS1|ADAM10|APH1B|PSMB1|RAB7A|STC2|FBXW11|ADAMTS16|RANBP2|APP|ADAMTS1|MFI2|SEC23A|B3GNT1|AMBN|SEL1L|POMGNT2|WDR5|PARP1|ADAMTS4|MAP3K7|PSMB9|ADAMTSL1|GNG7|GOLM1|NTM|GRIA1	417	473|541|451|585|463|461|446|496|547|534|510|548|613|460|503|454|490|462|476|575|499|489|580|488|523|492|516|529|433|442|531|609|572	HSA-392499
12193	137	GO Component	intracellular organelle	0.011	NGFR|PAPOLA|RAP2A|BMP4|APOE|EDEM1|PDGFRA|APC|LAMC1|SORL1|THBS1|ADAM10|LRP6|CYBA|APH1B|MSR1|PSMB1|CD33|KANSL1|MARK4|PACSIN2|NOVA2|PDZRN3|GPC1|RAB7A|STC2|FBXW11|TTBK2|KIF2B|FNBP1L|MEF2D|EGFR|NTRK2|FADS2|SCLT1|EPHA4|TCF7L1|RANBP2|APP|ADAMTS1|GABRB1|HESX1|MFI2|SCRG1|SHH|KIF27|RNASE6|BUB1|FUT9|SEC23A|B3GNT1|ZHX3|BAALC|AMBN|BIN1|FMN2|KIF1C|LLGL1|SEMA6D|C2CD3|BMP2K|SEL1L|ELAC2|EPHA3|LCK|PLCB1|FOXG1|ERBB4|STMN4|FERMT2|JAK1|POMGNT2|SVIP|MAGI2|MEF2A|NPAS3|WDR5|CD2AP|HLA-DRB1|CASS4|CNTNAP2|QKI|DLL1|PARP1|SYNE1|ADAMTS4|MAP3K7|GBP5|PLCE1|CDC5L|SDC4|INPP5B|ZWINT|TLR4|PSMB9|TLE1|TLE4|GPC6|GPC5|PIK3CD|NPHP4|NRSN1|ADAMTSL1|GOLM1|SNX9|PICALM|PPP2R2B|CTNND1|MAPK4|NCAM2|CTNNA2|KIF2A|RAD21L1|SPIRE1|TCF12|CTNNA3|HLA-DOB|BLOC1S3|CLSTN2|KAT8|PNPLA8|MICAL3|CLASP2|CEP192|GRIA1|CLINT1|SNTG1|B3GAT1|ANKS1B|NEDD1|RGMA|APBA2|WWOX|YES1|ZNF274|VEGFA|ALMS1	417	452|519|581|473|541|451|498|585|463|461|446|496|472|495|547|538|534|526|546|484|485|583|508|505|510|548|613|429|514|486|533|535|590|586|431|447|435|503|454|490|564|456|462|594|430|521|471|439|601|476|575|591|549|499|467|562|527|558|511|530|480|489|487|437|483|540|554|443|603|440|427|580|502|577|477|569|488|469|441|470|497|555|444|523|491|492|516|478|481|465|434|428|536|513|529|512|515|504|506|494|482|566|433|531|544|466|611|524|561|565|573|518|509|550|612|574|517|459|525|448|570|537|559|543|572|436|602|556|479|500|584|560|532|539|464|501|528	GO.0043229
2672	42	GO Process	cellular response to chemical stimulus	0.011	NGFR|RAP2A|BMP4|APOE|EDEM1|PDGFRA|APC|THBS1|LRP6|CYBA|STC2|FBXW11|EGFR|NTRK2|LRRC4C|EPHA4|APP|GABRB1|SHH|FMN2|EPHA3|PLCB1|ERBB4|FERMT2|JAK1|MAGI2|MEF2A|HLA-DRB1|GAB2|PARP1|MAP3K7|GBP5|CDC5L|TREM2|TLR4|TLE4|PIK3CD|MAPK4|RGMA|WWOX|YES1|VEGFA	417	452|581|473|541|451|498|585|446|472|495|548|613|535|590|563|447|454|564|430|562|437|540|443|440|427|577|477|441|522|523|516|478|465|493|513|515|494|561|584|532|539|501	GO.0070887
112	6	GO Process	regulation of protein localization to nucleus	0.011	NGFR|BMP4|APP|SHH|CD2AP|PARP1	417	452|473|454|430|469|523	GO.1900180
15	3	Pfam	Phosphatidylinositol-specific phospholipase C, Y domain	0.0111	PLCB1|PLCE1|PLCG2	417	540|481|455	PF00387
83	5	KEGG Pathways	ErbB signaling pathway	0.0112	EGFR|ERBB4|NRG3|PIK3CD|PLCG2	417	535|443|599|494|455	hsa04012
38	4	Pfam	Metallo-peptidase family M12B Reprolysin-like	0.0113	ADAM10|ADAMTS16|ADAMTS1|ADAMTS4	417	496|460|490|492	PF13582
203	8	GO Process	myeloid cell differentiation	0.0113	BMP4|APP|GAB2|PARP1|TREM2|PIK3CD|KAT8|VEGFA	417	473|454|522|523|493|494|448|501	GO.0030099
18	3	GO Process	membrane protein intracellular domain proteolysis	0.0114	NGFR|ADAM10|APH1B	417	452|496|547	GO.0031293
483	13	GO Process	cell division	0.0114	APC|MARK4|KIF2B|BUB1|FMN2|CD2AP|ZWINT|SNX9|KIF2A|SPIRE1|MICAL3|CLASP2|NEDD1	417	585|484|514|439|562|469|536|544|518|550|537|559|500	GO.0051301
75	5	GO Process	diencephalon development	0.0115	BMP4|LRP6|HESX1|SHH|CNTNAP2	417	473|472|456|430|497	GO.0021536
87	5	UniProt Keywords	Heparin-binding	0.0116	APOE|THBS1|APP|ADAMTS1|VEGFA	417	541|446|454|490|501	KW-0358
365	11	GO Process	immune response-regulating signaling pathway	0.0116	CLEC4A|LCK|HLA-DRB1|CD247|GAB2|MAP3K7|VAV2|TLR4|PIK3CD|YES1|PLCG2	417	507|483|441|458|522|516|520|513|494|539|455	GO.0002764
157	7	GO Process	positive regulation of protein kinase B signaling	0.0116	PDGFRA|THBS1|EGFR|APP|LCK|ERBB4|PIK3CD	417	498|446|535|454|483|443|494	GO.0051897
468	12	GO Component	centrosome	0.0117	APC|MARK4|FBXW11|SCLT1|RANBP2|C2CD3|LCK|NPHP4|KIF2A|CEP192|NEDD1|ALMS1	417	585|484|613|431|503|530|483|482|518|543|500|528	GO.0005813
12432	139	GO Component	organelle	0.0117	NGFR|PAPOLA|RAP2A|BMP4|APOE|EDEM1|PDGFRA|APC|LAMC1|SORL1|THBS1|ADAM10|LRP6|CYBA|APH1B|MSR1|PSMB1|CD33|KANSL1|MARK4|PACSIN2|NOVA2|PDZRN3|GPC1|RAB7A|STC2|FBXW11|TTBK2|KIF2B|FNBP1L|MEF2D|EGFR|NTRK2|FADS2|SCLT1|EPHA4|TCF7L1|RANBP2|APP|ADAMTS1|GABRB1|HESX1|MFI2|SCRG1|SHH|KIF27|RNASE6|BUB1|FUT9|SEC23A|B3GNT1|ZHX3|BAALC|AMBN|BIN1|FMN2|KIF1C|LLGL1|SEMA6D|C2CD3|BMP2K|SEL1L|ELAC2|EPHA3|LCK|PLCB1|FOXG1|ERBB4|STMN4|FERMT2|JAK1|POMGNT2|SVIP|MAGI2|MEF2A|NPAS3|WDR5|CD2AP|HLA-DRB1|CASS4|CNTNAP2|QKI|DLL1|PARP1|SYNE1|ADAMTS4|MAP3K7|GBP5|PLCE1|CDC5L|SDC4|INPP5B|ZWINT|PCDH15|TLR4|PSMB9|TLE1|TLE4|GPC6|GPC5|PIK3CD|NPHP4|NRSN1|ADAMTSL1|GOLM1|SNX9|PICALM|PPP2R2B|CTNND1|MAPK4|NCAM2|CTNNA2|KIF2A|RAD21L1|SPIRE1|TCF12|CTNNA3|HLA-DOB|BLOC1S3|GRIK2|CLSTN2|KAT8|PNPLA8|MICAL3|CLASP2|CEP192|GRIA1|CLINT1|SNTG1|B3GAT1|ANKS1B|NEDD1|RGMA|APBA2|WWOX|YES1|ZNF274|VEGFA|ALMS1	417	452|519|581|473|541|451|498|585|463|461|446|496|472|495|547|538|534|526|546|484|485|583|508|505|510|548|613|429|514|486|533|535|590|586|431|447|435|503|454|490|564|456|462|594|430|521|471|439|601|476|575|591|549|499|467|562|527|558|511|530|480|489|487|437|483|540|554|443|603|440|427|580|502|577|477|569|488|469|441|470|497|555|444|523|491|492|516|478|481|465|434|428|536|553|513|529|512|515|504|506|494|482|566|433|531|544|466|611|524|561|565|573|518|509|550|612|574|517|459|597|525|448|570|537|559|543|572|436|602|556|479|500|584|560|532|539|464|501|528	GO.0043226
15	3	InterPro Domains	Phosphoinositide phospholipase C family	0.0117	PLCB1|PLCE1|PLCG2	417	540|481|455	IPR001192
15	3	InterPro Domains	Phospholipase C, phosphatidylinositol-specific, Y domain	0.0117	PLCB1|PLCE1|PLCG2	417	540|481|455	IPR001711
16	3	Pfam	Phosphatidylinositol-specific phospholipase C, X domain	0.0117	PLCB1|PLCE1|PLCG2	417	540|481|455	PF00388
40	4	Pfam	Reprolysin (M12B) family zinc metalloprotease	0.0117	ADAM10|ADAMTS16|ADAMTS1|ADAMTS4	417	496|460|490|492	PF01421
39	4	Pfam	Reprolysin family propeptide	0.0117	ADAM10|ADAMTS16|ADAMTS1|ADAMTS4	417	496|460|490|492	PF01562
43	4	GO Process	cell fate determination	0.0117	BMP4|DSCAML1|FOXG1|DLL1	417	473|607|554|444	GO.0001709
43	4	GO Process	glutamate receptor signaling pathway	0.0117	APP|PLCB1|GRIK2|GRIA1	417	454|540|597|572	GO.0007215
485	13	GO Process	heart development	0.0117	BMP4|PDGFRA|LRP6|MEF2D|ADAMTS1|FZD1|SHH|C2CD3|ERBB4|MEF2A|DLL1|PLCE1|VEGFA	417	473|498|472|533|490|453|430|530|443|477|444|481|501	GO.0007507
485	13	GO Process	cellular response to organonitrogen compound	0.0117	NGFR|PDGFRA|APC|CYBA|EGFR|NTRK2|EPHA4|APP|GABRB1|PARP1|CDC5L|TREM2|TLR4	417	452|498|585|495|535|590|447|454|564|523|465|493|513	GO.0071417
1024	21	GO Process	cell activation	0.0118	CLEC4A|PDGFRA|ADAM10|CYBA|PSMB1|CD33|RAB7A|EGFR|APP|SHH|PRKCH|LCK|PLCB1|SVIP|DLL1|VAV2|TLR4|PIK3CD|DGKB|BLOC1S3|PLCG2	417	507|498|496|495|534|526|510|535|454|430|474|483|540|502|444|520|513|494|592|459|455	GO.0001775
118	6	Reactome Pathways	Resolution of Sister Chromatid Cohesion	0.0119	KIF2B|RANBP2|BUB1|ZWINT|KIF2A|CLASP2	417	514|503|439|536|518|559	HSA-2500257
85	5	KEGG Pathways	Colorectal cancer	0.012	APC|EGFR|TCF7L1|PIK3CD|DCC	417	585|535|435|494|457	hsa05210
6	2	GO Component	intermediate-density lipoprotein particle	0.0121	APOE|APP	417	541|454	GO.0034363
550	14	GO Process	chordate embryonic development	0.0121	BMP4|PDGFRA|ADAM10|LRP6|EGFR|FZD1|SHH|DSCAML1|C2CD3|DLL1|SDC4|INPP5B|APBA2|VEGFA	417	473|498|496|472|535|453|430|607|530|444|434|428|560|501	GO.0043009
115	6	GO Process	lipid phosphorylation	0.0121	PDGFRA|EGFR|LCK|ERBB4|PIK3CD|DGKB	417	498|535|483|443|494|592	GO.0046834
488	13	GO Process	regulation of protein serine/threonine kinase activity	0.0121	BMP4|APOE|APC|SORL1|THBS1|LRP6|EGFR|EPHA4|APP|MAP3K7|PLCE1|TLR4|VEGFA	417	473|541|585|461|446|472|535|447|454|516|481|513|501	GO.0071900
4792	64	GO Component	protein-containing complex	0.0122	APOE|PDGFRA|APC|LAMC1|SORL1|THBS1|LRP6|CYBA|APH1B|MSR1|PSMB1|KANSL1|MARK4|FBXW11|KIF2B|EGFR|NTRK2|SCLT1|TCF7L1|RANBP2|APP|FZD1|GABRB1|KIF27|BUB1|SEC23A|BIN1|KIF1C|SEL1L|ERBB4|MAGI2|MEF2A|WDR5|CD2AP|HLA-DRB1|CNTNAP2|CD247|PARP1|SYNE1|KLHL32|MAP3K7|CDC5L|ZWINT|TLR4|PSMB9|TLE1|TLE4|PIK3CD|DPP6|GNG7|PPP2R2B|APOF|KIF2A|RAD21L1|TCF12|HLA-DOB|BLOC1S3|GRIK2|KAT8|CLASP2|GRIA1|SNTG1|WWOX|DTNA	417	541|498|585|463|461|446|472|495|547|538|534|546|484|613|514|535|590|431|435|503|454|453|564|521|439|476|467|527|489|443|577|477|488|469|441|497|458|523|491|552|516|465|536|513|529|512|515|494|604|442|611|545|518|509|612|517|459|597|448|559|572|602|532|608	GO.0032991
1631	29	GO Process	positive regulation of cell communication	0.0123	BMP4|PDGFRA|THBS1|LRP6|CYBA|EGFR|NTRK2|EPHA4|APP|SHH|PRKCH|BMP2K|LCK|PLCB1|ERBB4|HLA-DRB1|GAB2|DLL1|PARP1|MAP3K7|PLCE1|NRG3|TREM2|TLR4|PIK3CD|GRIK2|CLSTN2|WWOX|VEGFA	417	473|498|446|472|495|535|590|447|454|430|474|480|483|540|443|441|522|444|523|516|481|599|493|513|494|597|525|532|501	GO.0010647
119	6	Reactome Pathways	MHC class II antigen presentation	0.0123	RAB7A|KIF2B|SEC23A|HLA-DRB1|KIF2A|HLA-DOB	417	510|514|476|441|518|517	HSA-2132295
116	6	GO Process	Notch signaling pathway	0.0124	ADAM10|APH1B|APP|SEL1L|DLL1|CNTN1	417	496|547|454|489|444|595	GO.0007219
208	8	GO Process	regulation of stress-activated MAPK cascade	0.0125	RAP2A|EGFR|EPHA4|APP|PLCB1|MAP3K7|GRIK2|VEGFA	417	581|535|447|454|540|516|597|501	GO.0032872
200	8	GO Function	cell adhesion molecule binding	0.0126	THBS1|ADAM10|EGFR|LRRC4C|APP|CTNND1|CADM2|CTNNA3	417	446|496|535|563|454|524|576|574	GO.0050839
890	19	GO Process	cell cycle process	0.0127	APC|THBS1|FBXW11|KIF2B|RANBP2|BUB1|FMN2|C2CD3|PLCB1|MAGI2|ZWINT|SNX9|KIF2A|RAD21L1|SPIRE1|CLASP2|CEP192|NEDD1|ALMS1	417	585|446|613|514|503|439|562|530|540|577|536|544|518|509|550|559|543|500|528	GO.0022402
1106	22	GO Process	cellular response to endogenous stimulus	0.0128	NGFR|BMP4|PDGFRA|APC|CYBA|EGFR|NTRK2|EPHA4|APP|GABRB1|PLCB1|ERBB4|FERMT2|MAGI2|PARP1|MAP3K7|CDC5L|TREM2|TLR4|RGMA|WWOX|YES1	417	452|473|498|585|495|535|590|447|454|564|540|443|440|577|523|516|465|493|513|584|532|539	GO.0071495
1638	29	GO Process	positive regulation of signaling	0.0129	BMP4|PDGFRA|THBS1|LRP6|CYBA|EGFR|NTRK2|EPHA4|APP|SHH|PRKCH|BMP2K|LCK|PLCB1|ERBB4|HLA-DRB1|GAB2|DLL1|PARP1|MAP3K7|PLCE1|NRG3|TREM2|TLR4|PIK3CD|GRIK2|CLSTN2|WWOX|VEGFA	417	473|498|446|472|495|535|590|447|454|430|474|480|483|540|443|441|522|444|523|516|481|599|493|513|494|597|525|532|501	GO.0023056
78	5	GO Process	odontogenesis of dentin-containing tooth	0.0129	BMP4|PDGFRA|LRP6|SHH|AMBN	417	473|498|472|430|499	GO.0042475
39	4	InterPro Domains	Peptidase M12B, propeptide	0.013	ADAM10|ADAMTS16|ADAMTS1|ADAMTS4	417	496|460|490|492	IPR002870
316	10	GO Process	modulation of chemical synaptic transmission	0.013	APOE|UNC13C|EGFR|NTRK2|EPHA4|APP|PCDH17|GRIK2|CLSTN2|GRIA1	417	541|475|535|590|447|454|551|597|525|572	GO.0050804
316	10	GO Process	regulation of supramolecular fiber organization	0.013	APOE|APC|TTBK2|EPHA1|APP|BIN1|SDC4|SPIRE1|CLASP2|ALMS1	417	541|585|429|438|454|467|434|550|559|528	GO.1902903
439	12	Reactome Pathways	Signaling by Interleukins	0.013	PSMB1|FBXW11|APP|LCK|JAK1|MEF2A|GAB2|MAP3K7|PSMB9|PIK3CD|YES1|VEGFA	417	534|613|454|483|427|477|522|516|529|494|539|501	HSA-449147
57	4	GO Component	neuromuscular junction	0.0132	PDZRN3|EPHA4|APP|EPHA7	417	508|447|454|445	GO.0031594
1462	27	GO Function	ATP binding	0.0132	PAPOLA|PDGFRA|MARK4|TTBK2|KIF2B|EGFR|EPHA1|NTRK2|EPHA4|KIF27|BUB1|KIF1C|PRKCH|BMP2K|EPHA3|LCK|ERBB4|JAK1|UCK2|EPHA7|MAP3K7|PIK3CD|MAPK4|KIF2A|DGKB|PNPLA8|YES1	417	519|498|484|429|514|535|438|590|447|521|439|527|474|480|437|483|443|427|449|445|516|494|561|518|592|570|539	GO.0005524
42	4	GO Function	coreceptor activity	0.0132	NGFR|LRP6|GPC6|RGMA	417	452|472|504|584	GO.0015026
47	4	Reactome Pathways	Interleukin-3, Interleukin-5 and GM-CSF signaling	0.0132	JAK1|GAB2|PIK3CD|YES1	417	427|522|494|539	HSA-512988
623	15	GO Process	regulation of cell adhesion	0.0133	BMP4|THBS1|ADAM10|EPHA1|MFI2|SHH|EPHA3|LCK|HLA-DRB1|DLL1|EPHA7|SDC4|CLASP2|YES1|VEGFA	417	473|446|496|438|462|430|437|483|441|444|445|434|559|539|501	GO.0030155
211	8	GO Process	phosphatidylinositol metabolic process	0.0133	PDGFRA|EGFR|LCK|PLCB1|ERBB4|INPP5B|PIK3CD|PLCG2	417	498|535|483|540|443|428|494|455	GO.0046488
122	6	Reactome Pathways	Glycosaminoglycan metabolism	0.0133	GPC1|B3GNT1|SDC4|GPC6|GPC5|B3GAT1	417	505|575|434|504|506|556	HSA-1630316
79	5	GO Process	negative regulation of response to wounding	0.0134	APOE|PDGFRA|EPHA4|CLASP2|RGMA	417	541|498|447|559|584	GO.1903035
40	4	InterPro Domains	Peptidase M12B, ADAM/reprolysin	0.0135	ADAM10|ADAMTS16|ADAMTS1|ADAMTS4	417	496|460|490|492	IPR001590
108	6	InterPro Domains	Cadherin conserved site	0.0135	CDH20|PCDH10|CDH10|PCDH15|PCDH17|FAT3	417	605|557|579|553|551|571	IPR020894
264	9	GO Process	positive regulation of MAP kinase activity	0.0136	BMP4|THBS1|EGFR|EPHA4|APP|MAP3K7|PLCE1|TLR4|VEGFA	417	473|446|535|447|454|516|481|513|501	GO.0043406
46	4	GO Process	sprouting angiogenesis	0.0138	BMP4|THBS1|DLL1|VEGFA	417	473|446|444|501	GO.0002040
4	2	GO Process	regulation of antigen processing and presentation of peptide antigen via MHC class II	0.0138	TREM2|HLA-DOB	417	493|517	GO.0002586
1493	27	GO Process	positive regulation of signal transduction	0.0138	BMP4|PDGFRA|THBS1|LRP6|CYBA|EGFR|NTRK2|EPHA4|APP|SHH|PRKCH|BMP2K|LCK|PLCB1|ERBB4|HLA-DRB1|GAB2|DLL1|PARP1|MAP3K7|PLCE1|NRG3|TREM2|TLR4|PIK3CD|WWOX|VEGFA	417	473|498|446|472|495|535|590|447|454|430|474|480|483|540|443|441|522|444|523|516|481|599|493|513|494|532|501	GO.0009967
4	2	GO Process	detection of lipopolysaccharide	0.0138	TREM2|TLR4	417	493|513	GO.0032497
4	2	GO Process	polar body extrusion after meiotic divisions	0.0138	FMN2|SPIRE1	417	562|550	GO.0040038
164	7	GO Process	regulation of synaptic plasticity	0.0138	APOE|UNC13C|NTRK2|EPHA4|APP|GRIK2|GRIA1	417	541|475|590|447|454|597|572	GO.0048167
831	18	GO Process	anatomical structure formation involved in morphogenesis	0.0138	BMP4|PDGFRA|THBS1|LRP6|GPC1|EPHA1|ADAMTS1|FZD1|HESX1|SHH|MEF2A|DLL1|BAI3|VAV2|NRG3|SDC4|NRCAM|VEGFA	417	473|498|446|472|505|438|490|453|456|430|477|444|567|520|599|434|614|501	GO.0048646
46	4	GO Process	astrocyte differentiation	0.0138	EGFR|APP|SHH|DLL1	417	535|454|430|444	GO.0048708
4	2	GO Process	lipid tube assembly	0.0138	BIN1|SNX9	417	467|544	GO.0060988
20	3	GO Process	protein localization to centrosome	0.0138	C2CD3|CEP192|NEDD1	417	530|543|500	GO.0071539
4	2	GO Process	negative regulation of blood vessel endothelial cell proliferation involved in sprouting angiogenesis	0.0138	NGFR|THBS1	417	452|446	GO.1903588
4	2	GO Process	positive regulation of amyloid fibril formation	0.0138	APOE|APP	417	541|454	GO.1905908
48	4	Reactome Pathways	Inositol phosphate metabolism	0.0138	PLCB1|PLCE1|INPP5B|PLCG2	417	540|481|428|455	HSA-1483249
48	4	Reactome Pathways	Signaling by NOTCH3	0.0138	ADAM10|APH1B|EGFR|DLL1	417	496|547|535|444	HSA-9012852
158	7	GO Function	actin filament binding	0.0139	EGFR|BIN1|FERMT2|SYNE1|CTNNA2|CTNNA3|CLASP2	417	535|467|440|491|573|574|559	GO.0051015
89	5	KEGG Pathways	Fc gamma R-mediated phagocytosis	0.014	BIN1|GAB2|VAV2|PIK3CD|PLCG2	417	467|522|520|494|455	hsa04666
41	4	InterPro Domains	Kinesin motor domain, conserved site	0.0141	KIF2B|KIF27|KIF1C|KIF2A	417	514|521|527|518	IPR019821
43	4	Pfam	Microtubule binding	0.0142	KIF2B|KIF27|KIF1C|KIF2A	417	514|521|527|518	PF16796
4972	66	UniProt Keywords	Cytoplasm	0.0144	PAPOLA|APC|UNC13C|PSMB1|MARK4|PACSIN2|PDZRN3|FBXW11|TTBK2|KIF2B|FNBP1L|NTRK2|SCLT1|APP|KIF27|SEC23A|BIN1|FMN2|KIF1C|LLGL1|SEMA6D|PRKCH|C2CD3|LCK|PLCB1|DPYSL4|FERMT2|PLEKHB1|MAGI2|CD2AP|CASS4|GAB2|QKI|SYNE1|RGS18|MAP3K7|GBP5|PLCE1|CDC5L|INPP5B|PSMB9|PIK3CD|NPHP4|SNX9|PPP2R2B|CTNND1|MAPK4|CTNNA2|KIF2A|DGKB|SPIRE1|CTNNA3|BLOC1S3|PNPLA8|MICAL3|CLASP2|CEP192|CLINT1|SNTG1|ANKS1B|NEDD1|WWOX|YES1|DTNA|ZNF274|ALMS1	417	519|585|475|534|484|485|508|613|429|514|486|590|431|454|521|476|467|562|527|558|511|474|530|483|540|600|440|578|577|469|470|522|555|491|450|516|478|481|465|428|529|494|482|544|611|524|561|573|518|592|550|574|459|570|537|559|543|436|602|479|500|532|539|608|464|528	KW-0963
6066	79	GO Function	ion binding	0.0145	PAPOLA|CLEC4A|RAP2A|BMP4|APOE|EDEM1|PDGFRA|UNC13C|THBS1|ADAM10|CYBA|CDH20|MARK4|PACSIN2|PDZRN3|GPC1|PCDH10|CDH10|RAB7A|TTBK2|KIF2B|ADAMTS16|PSD2|EGFR|EPHA1|NTRK2|EPHA4|RANBP2|APP|ADAMTS1|MFI2|SHH|KIF27|BUB1|SEC23A|B3GNT1|ZHX3|KIF1C|PRKCH|BMP2K|ELAC2|EPHA3|LCK|PLCB1|ERBB4|FERMT2|JAK1|GAB2|SMOC1|DLL1|PARP1|UCK2|ADAMTS4|EPHA7|MAP3K7|GBP5|PLCE1|VAV2|INPP5B|TREM2|PCDH15|PIK3CD|PCDH17|SNX9|PICALM|MAPK4|KIF2A|DGKB|CLSTN2|KAT8|PNPLA8|MICAL3|LPHN3|FAT3|B3GAT1|YES1|DTNA|ZNF274|VEGFA	417	519|507|581|473|541|451|498|475|446|496|495|605|484|485|508|505|557|579|510|429|514|460|610|535|438|590|447|503|454|490|462|430|521|439|476|575|591|527|474|480|487|437|483|540|443|440|427|522|596|444|523|449|492|445|516|478|481|520|428|493|553|494|551|544|466|561|518|592|525|448|570|537|593|571|556|539|608|464|501	GO.0043167
216	8	GO Process	developmental maturation	0.0145	SCLT1|APP|CNTNAP2|BAI3|NRCAM|PICALM|BLOC1S3|VEGFA	417	431|454|497|567|614|466|459|501	GO.0021700
122	6	GO Process	regulation of endothelial cell proliferation	0.0146	NGFR|BMP4|APOE|THBS1|CYBA|VEGFA	417	452|473|541|446|495|501	GO.0001936
78	5	GO Function	cargo receptor activity	0.0147	SORL1|LRP6|MSR1|LRP12|PICALM	417	461|472|538|468|466	GO.0038024
44	4	Pfam	Kinesin motor domain	0.0147	KIF2B|KIF27|KIF1C|KIF2A	417	514|521|527|518	PF00225
82	5	GO Process	regulation of axon extension	0.0147	APOE|SEMA6D|NRCAM|CLASP2|VEGFA	417	541|511|614|559|501	GO.0030516
568	14	GO Process	cellular response to nitrogen compound	0.0147	NGFR|PDGFRA|APC|CYBA|EGFR|NTRK2|EPHA4|APP|GABRB1|PLCB1|PARP1|CDC5L|TREM2|TLR4	417	452|498|585|495|535|590|447|454|564|540|523|465|493|513	GO.1901699
28	3	GO Component	high-density lipoprotein particle	0.0149	APOE|APP|APOF	417	541|454|545	GO.0034364
21	3	GO Process	positive regulation of neuroblast proliferation	0.0149	SHH|FOXG1|VEGFA	417	430|554|501	GO.0002052
2065	34	GO Process	phosphate-containing compound metabolic process	0.0149	BMP4|PDGFRA|ADAM10|MARK4|FBXW11|TTBK2|EGFR|EPHA1|NTRK2|EPHA4|APP|BUB1|PRKCH|BMP2K|EPHA3|LCK|PLCB1|ERBB4|JAK1|MEF2A|PARP1|UCK2|EPHA7|MAP3K7|PLCE1|INPP5B|TLR4|PIK3CD|PPP2R2B|MAPK4|DGKB|PNPLA8|YES1|PLCG2	417	473|498|496|484|613|429|535|438|590|447|454|439|474|480|437|483|540|443|427|477|523|449|445|516|481|428|513|494|611|561|592|570|539|455	GO.0006796
1353	25	GO Process	response to endogenous stimulus	0.0149	NGFR|BMP4|PDGFRA|APC|THBS1|LRP6|CYBA|STC2|EGFR|NTRK2|EPHA4|APP|GABRB1|PLCB1|ERBB4|FERMT2|MAGI2|PARP1|MAP3K7|CDC5L|TREM2|TLR4|RGMA|WWOX|YES1	417	452|473|498|585|446|472|495|548|535|590|447|454|564|540|443|440|577|523|516|465|493|513|584|532|539	GO.0009719
48	4	GO Process	digestive tract morphogenesis	0.0149	BMP4|PDGFRA|EGFR|SHH	417	473|498|535|430	GO.0048546
21	3	GO Process	detection of external biotic stimulus	0.0149	HLA-DRB1|TREM2|TLR4	417	441|493|513	GO.0098581
21	3	GO Process	beta-catenin destruction complex disassembly	0.0149	APC|LRP6|FZD1	417	585|472|453	GO.1904886
169	7	GO Process	regulation of JNK cascade	0.015	RAP2A|EGFR|EPHA4|APP|PLCB1|MAP3K7|GRIK2	417	581|535|447|454|540|516|597	GO.0046328
126	6	Reactome Pathways	Toll Like Receptor 4 (TLR4) Cascade	0.015	FBXW11|APP|MEF2A|MAP3K7|TLR4|PLCG2	417	613|454|477|516|513|455	HSA-166016
85	5	Reactome Pathways	PI3K/AKT Signaling in Cancer	0.015	PDGFRA|EGFR|LCK|NRG3|PIK3CD	417	498|535|483|599|494	HSA-2219528
85	5	Reactome Pathways	PI5P, PP2A and IER3 Regulate PI3K/AKT Signaling	0.015	PDGFRA|EGFR|LCK|NRG3|PIK3CD	417	498|535|483|599|494	HSA-6811558
83	5	GO Process	osteoblast differentiation	0.0151	BMP4|MEF2D|FZD1|SHH|WWOX	417	473|533|453|430|532	GO.0001649
83	5	GO Process	negative regulation of cell morphogenesis involved in differentiation	0.0151	NGFR|MFI2|SEMA6D|EPHA7|DCC	417	452|462|511|445|457	GO.0010771
127	6	Reactome Pathways	Cell-Cell communication	0.0151	CDH10|FERMT2|MAGI2|CD2AP|CTNND1|CADM2	417	579|440|577|469|524|576	HSA-1500931
44	4	SMART Domains	Kinesin motor, catalytic domain. ATPase.	0.0151	KIF2B|KIF27|KIF1C|KIF2A	417	514|521|527|518	SM00129
2505	38	GO Component	extracellular region	0.0152	NGFR|BMP4|APOE|LAMC1|SORL1|THBS1|LRP6|MSR1|PSMB1|GPC1|KIF2B|ADAMTS16|EGFR|APP|ADAMTS1|MFI2|SCRG1|SHH|RNASE6|AMBN|EPHA3|ERBB4|SMOC1|DLL1|ADAMTS4|BAI3|NRG3|SDC4|TREM2|PCDH15|GPC6|GPC5|NRCAM|ADAMTSL1|APOF|NTM|B3GAT1|VEGFA	417	452|473|541|463|461|446|472|538|534|505|514|460|535|454|490|462|594|430|471|499|437|443|596|444|492|567|599|434|493|553|504|506|614|433|545|609|556|501	GO.0005576
26	3	UniProt Keywords	Lissencephaly	0.0153	B3GNT1|POMGNT2|KIF2A	417	575|580|518	KW-0451
1435	26	GO Process	positive regulation of transcription, DNA-templated	0.0153	NGFR|BMP4|LRP6|FBXW11|MEF2D|EGFR|APP|FZD1|SHH|PLCB1|ERBB4|MEF2A|NPAS3|WDR5|HLA-DRB1|DLL1|PARP1|CDC5L|TLR4|PICALM|TCF12|KAT8|RGMA|WWOX|YES1|VEGFA	417	452|473|472|613|533|535|454|453|430|540|443|477|569|488|441|444|523|465|513|466|612|448|584|532|539|501	GO.0045893
156	7	InterPro Domains	C2 domain superfamily	0.0154	UNC13C|PRKCH|C2CD3|PLCB1|PLCE1|PIK3CD|PLCG2	417	475|474|530|540|481|494|455	IPR035892
125	6	GO Process	regulation of embryonic development	0.0157	BMP4|FZD1|SHH|PLCB1|DLL1|CLASP2	417	473|453|430|540|444|559	GO.0045995
84	5	GO Process	negative regulation of developmental growth	0.0157	BMP4|STC2|SEMA6D|EPHA7|DCC	417	473|548|511|445|457	GO.0048640
43	4	InterPro Domains	Kinesin-like protein	0.0158	KIF2B|KIF27|KIF1C|KIF2A	417	514|521|527|518	IPR027640
101	5	GO Component	Golgi lumen	0.0161	GPC1|APP|SDC4|GPC6|GPC5	417	505|454|434|504|506	GO.0005796
22	3	GO Process	negative regulation of microtubule depolymerization	0.0161	APC|TTBK2|CLASP2	417	585|429|559	GO.0007026
22	3	GO Process	regulation of protein exit from endoplasmic reticulum	0.0161	EDEM1|SORL1|SVIP	417	451|461|502	GO.0070861
126	6	GO Process	Fc receptor signaling pathway	0.0162	CD247|GAB2|MAP3K7|VAV2|YES1|PLCG2	417	458|522|516|520|539|455	GO.0038093
93	5	KEGG Pathways	NF-kappa B signaling pathway	0.0163	LCK|PARP1|MAP3K7|TLR4|PLCG2	417	483|523|516|513|455	hsa04064
332	10	GO Process	immune response-activating signal transduction	0.0163	CLEC4A|LCK|HLA-DRB1|CD247|MAP3K7|VAV2|TLR4|PIK3CD|YES1|PLCG2	417	507|483|441|458|516|520|513|494|539|455	GO.0002757
1367	25	GO Process	cellular protein localization	0.0163	NGFR|RAP2A|BMP4|APOE|SORL1|LRP6|PACSIN2|RAB7A|EGFR|RANBP2|SHH|SEC23A|C2CD3|SEL1L|FERMT2|MAGI2|CNTNAP2|SYNE1|GBP5|DPP6|SNX9|GRIK2|CLASP2|CEP192|NEDD1	417	452|581|473|541|461|472|485|510|535|503|430|476|530|489|440|577|497|491|478|604|544|597|559|543|500	GO.0034613
138	6	KEGG Pathways	Signaling pathways regulating pluripotency of stem cells	0.0165	BMP4|APC|FZD1|HESX1|JAK1|PIK3CD	417	473|585|453|456|427|494	hsa04550
94	5	KEGG Pathways	Amoebiasis	0.0165	LAMC1|RAB7A|PLCB1|TLR4|PIK3CD	417	463|510|540|513|494	hsa05146
80	5	Pfam	SAM domain (Sterile alpha motif)	0.0165	EPHA1|EPHA4|EPHA3|EPHA7|ANKS1B	417	438|447|437|445|479	PF07647
4	2	Pfam	Holliday junction regulator protein family C-terminal repeat	0.0165	MEF2D|MEF2A	417	533|477	PF12347
19	3	InterPro Domains	Phosphatidylinositol-specific phospholipase C, X domain	0.0166	PLCB1|PLCE1|PLCG2	417	540|481|455	IPR000909
44	4	InterPro Domains	Kinesin motor domain	0.0166	KIF2B|KIF27|KIF1C|KIF2A	417	514|521|527|518	IPR001752
1423	25	UniProt Keywords	Receptor	0.0168	NGFR|PDGFRA|SORL1|LRP6|MSR1|EGFR|EPHA1|LRP12|NTRK2|EPHA4|FZD1|GABRB1|EPHA3|MS4A4A|ERBB4|CD247|EPHA7|BAI3|TREM2|TLR4|DCC|MS4A6A|GRIK2|LPHN3|GRIA1	417	452|498|461|472|538|535|438|468|590|447|453|564|437|432|443|458|445|567|493|513|457|542|597|593|572	KW-0675
97	5	UniProt Keywords	Kinetochore	0.0168	KANSL1|KIF2B|BUB1|ZWINT|CLASP2	417	546|514|439|536|559	KW-0995
654	15	Reactome Pathways	Cytokine Signaling in Immune system	0.0168	PSMB1|FBXW11|RANBP2|APP|LCK|JAK1|MEF2A|HLA-DRB1|GAB2|MAP3K7|GBP5|PSMB9|PIK3CD|YES1|VEGFA	417	534|613|503|454|483|427|477|441|522|516|478|529|494|539|501	HSA-1280215
393	11	GO Process	microtubule cytoskeleton organization	0.017	MARK4|TTBK2|KIF2B|RANBP2|FMN2|C2CD3|STMN4|KIF2A|SPIRE1|CLASP2|CEP192	417	484|429|514|503|562|530|603|518|550|559|543	GO.0000226
517	13	GO Process	positive regulation of protein kinase activity	0.017	BMP4|THBS1|EGFR|NTRK2|EPHA4|APP|MAP3K7|PLCE1|NRG3|SDC4|TLR4|SNX9|VEGFA	417	473|446|535|590|447|454|516|481|599|434|513|544|501	GO.0045860
86	5	GO Process	regulation of synapse assembly	0.017	NTRK2|EPHA7|BAI3|CLSTN2|LPHN3	417	590|445|567|525|593	GO.0051963
393	11	GO Process	regulation of endopeptidase activity	0.017	NGFR|SORL1|THBS1|EPHA4|APP|BIN1|LCK|EPHA7|PSMB9|PICALM|VEGFA	417	452|461|446|447|454|467|483|445|529|466|501	GO.0052548
382	11	GO Function	phospholipid binding	0.0171	APOE|UNC13C|THBS1|PACSIN2|PSD2|PLCB1|FERMT2|GAB2|TREM2|SNX9|PICALM	417	541|475|446|485|610|540|440|522|493|544|466	GO.0005543
131	6	Reactome Pathways	RHO GTPases Activate Formins	0.0171	KIF2B|RANBP2|BUB1|ZWINT|KIF2A|CLASP2	417	514|503|439|536|518|559	HSA-5663220
5	2	GO Process	axon midline choice point recognition	0.0172	APP|FOXG1	417	454|554	GO.0016199
5	2	GO Process	establishment of meiotic spindle localization	0.0172	FMN2|SPIRE1	417	562|550	GO.0051295
5	2	GO Process	glomerular capillary formation	0.0172	BMP4|PDGFRA	417	473|498	GO.0072104
1299	24	GO Process	regulation of response to stress	0.0172	CLEC4A|RAP2A|APOE|EDEM1|PDGFRA|THBS1|CYBA|EGFR|EPHA4|APP|FZD1|PLCB1|JAK1|SVIP|HLA-DRB1|PARP1|MAP3K7|GBP5|TLR4|GRIK2|CLASP2|RGMA|VEGFA|PLCG2	417	507|581|541|451|498|446|495|535|447|454|453|540|427|502|441|523|516|478|513|597|559|584|501|455	GO.0080134
5	2	GO Process	negative regulation of cholesterol efflux	0.0172	APOE|SHH	417	541|430	GO.0090370
5	2	GO Process	positive regulation of oxidative stress-induced neuron death	0.0172	APP|TLR4	417	454|513	GO.1903223
5	2	GO Process	response to aldosterone	0.0172	CYBA|PARP1	417	495|523	GO.1904044
28	3	UniProt Keywords	Microphthalmia	0.0173	BMP4|SHH|SMOC1	417	473|430|596	KW-1013
87	5	GO Process	retinoid metabolic process	0.0173	APOE|GPC1|SDC4|GPC6|GPC5	417	541|505|434|504|506	GO.0001523
87	5	GO Process	dorsal/ventral pattern formation	0.0173	BMP4|LRP6|SHH|DSCAML1|FOXG1	417	473|472|430|607|554	GO.0009953
87	5	GO Process	non-canonical Wnt signaling pathway	0.0173	FZD1|PLCB1|MAGI2|MAP3K7|GPC6	417	453|540|577|516|504	GO.0035567
23	3	GO Process	positive regulation of macrophage activation	0.0173	THBS1|APP|TLR4	417	446|454|513	GO.0043032
87	5	GO Process	regulation of protein localization to plasma membrane	0.0173	EGFR|PRKCH|EPHA3|TREM2|PICALM	417	535|474|437|493|466	GO.1903076
8	2	GO Component	nuclear envelope lumen	0.0176	SORL1|APP	417	461|454	GO.0005641
1012	20	Reactome Pathways	Innate Immune System	0.0176	CLEC4A|ADAM10|CYBA|PSMB1|CD33|RAB7A|FBXW11|APP|RNASE6|LCK|SVIP|MEF2A|GAB2|MAP3K7|VAV2|TREM2|TLR4|PSMB9|YES1|PLCG2	417	507|496|495|534|526|510|613|454|471|483|502|477|522|516|520|493|513|529|539|455	HSA-168249
53	4	Reactome Pathways	Hh mutants that don't undergo autocatalytic processing are degraded by ERAD	0.0176	PSMB1|SHH|SEL1L|PSMB9	417	534|430|489|529	HSA-5362768
338	10	GO Process	regulation of actin filament-based process	0.0177	PDGFRA|EPHA1|BIN1|EPHA3|CD2AP|SDC4|SPIRE1|CTNNA3|CLASP2|ALMS1	417	498|438|467|437|469|434|550|574|559|528	GO.0032970
177	7	GO Process	inner ear development	0.0178	BMP4|HESX1|SHH|FOXG1|DLL1|SDC4|PCDH15	417	473|456|430|554|444|434|553	GO.0048839
1616	28	GO Process	establishment of localization in cell	0.0178	NGFR|APOE|SORL1|UNC13C|LRP6|RAB7A|KIF2B|FNBP1L|RANBP2|APP|SEC23A|BIN1|FMN2|KIF1C|SEL1L|LCK|ZWINT|PIK3CD|SNX9|PICALM|RAD21L1|SPIRE1|BLOC1S3|GRIK2|CLASP2|GRIA1|PLCG2|ALMS1	417	452|541|461|475|472|510|514|486|503|454|476|467|562|527|489|483|536|494|544|466|509|550|459|597|559|572|455|528	GO.0051649
177	7	GO Process	regulation of microtubule cytoskeleton organization	0.0178	APC|MARK4|TTBK2|RANBP2|EPHA3|STMN4|CLASP2	417	585|484|429|503|437|603|559	GO.0070507
104	5	GO Component	condensed chromosome kinetochore	0.0179	KANSL1|KIF2B|BUB1|ZWINT|CLASP2	417	546|514|439|536|559	GO.0000777
52	4	GO Process	glomerulus development	0.0179	BMP4|PDGFRA|MAGI2|PLCE1	417	473|498|577|481	GO.0032835
52	4	GO Process	neuron death	0.0179	NGFR|APP|DPYSL4|GRIK2	417	452|454|600|597	GO.0070997
11244	127	GO Component	membrane-bounded organelle	0.018	NGFR|PAPOLA|RAP2A|BMP4|APOE|EDEM1|PDGFRA|APC|LAMC1|SORL1|THBS1|ADAM10|LRP6|CYBA|APH1B|MSR1|PSMB1|CD33|KANSL1|PACSIN2|NOVA2|PDZRN3|GPC1|RAB7A|STC2|FBXW11|TTBK2|KIF2B|FNBP1L|MEF2D|EGFR|NTRK2|FADS2|EPHA4|TCF7L1|RANBP2|APP|ADAMTS1|GABRB1|HESX1|MFI2|SCRG1|SHH|RNASE6|BUB1|FUT9|SEC23A|B3GNT1|ZHX3|BAALC|AMBN|BIN1|FMN2|KIF1C|LLGL1|SEMA6D|BMP2K|SEL1L|ELAC2|EPHA3|PLCB1|FOXG1|ERBB4|STMN4|FERMT2|JAK1|POMGNT2|SVIP|MAGI2|MEF2A|NPAS3|WDR5|CD2AP|HLA-DRB1|CNTNAP2|QKI|DLL1|PARP1|SYNE1|ADAMTS4|MAP3K7|GBP5|PLCE1|CDC5L|SDC4|INPP5B|ZWINT|TLR4|PSMB9|TLE1|TLE4|GPC6|GPC5|PIK3CD|NPHP4|NRSN1|ADAMTSL1|GOLM1|SNX9|PICALM|PPP2R2B|CTNND1|MAPK4|NCAM2|CTNNA2|KIF2A|RAD21L1|SPIRE1|TCF12|HLA-DOB|BLOC1S3|CLSTN2|KAT8|PNPLA8|MICAL3|CLASP2|GRIA1|CLINT1|SNTG1|B3GAT1|ANKS1B|RGMA|APBA2|WWOX|YES1|ZNF274|VEGFA	417	452|519|581|473|541|451|498|585|463|461|446|496|472|495|547|538|534|526|546|485|583|508|505|510|548|613|429|514|486|533|535|590|586|447|435|503|454|490|564|456|462|594|430|471|439|601|476|575|591|549|499|467|562|527|558|511|480|489|487|437|540|554|443|603|440|427|580|502|577|477|569|488|469|441|497|555|444|523|491|492|516|478|481|465|434|428|536|513|529|512|515|504|506|494|482|566|433|531|544|466|611|524|561|565|573|518|509|550|612|517|459|525|448|570|537|559|572|436|602|556|479|584|560|532|539|464|501	GO.0043227
219	8	GO Function	glycosaminoglycan binding	0.018	BMP4|APOE|THBS1|APP|ADAMTS1|SHH|TREM2|VEGFA	417	473|541|446|454|490|430|493|501	GO.0005539
1758	29	UniProt Keywords	Nucleotide-binding	0.018	PAPOLA|RAP2A|PDGFRA|MARK4|RAB7A|TTBK2|KIF2B|EGFR|EPHA1|NTRK2|EPHA4|KIF27|BUB1|KIF1C|PRKCH|BMP2K|EPHA3|LCK|ERBB4|JAK1|UCK2|EPHA7|MAP3K7|GBP5|PIK3CD|MAPK4|KIF2A|DGKB|YES1	417	519|581|498|484|510|429|514|535|438|590|447|521|439|527|474|480|437|483|443|427|449|445|516|478|494|561|518|592|539	KW-0547
83	5	Pfam	SAM domain (Sterile alpha motif)	0.018	EPHA1|EPHA4|EPHA3|EPHA7|ANKS1B	417	438|447|437|445|479	PF00536
101	5	UniProt Keywords	Lipid degradation	0.0181	RAB7A|PLCB1|PLCE1|PNPLA8|PLCG2	417	510|540|481|570|455	KW-0442
4949	65	UniProt Keywords	Transmembrane helix	0.0181	NGFR|CLEC4A|NALCN|EDEM1|PDGFRA|SORL1|ADAM10|LRP6|APH1B|MSR1|CD33|CDH20|PCDH10|CDH10|PSD2|EGFR|EPHA1|LRP12|NTRK2|LRRC4C|FADS2|EPHA4|APP|FZD1|GABRB1|FUT9|B3GNT1|DSCAML1|SEMA6D|SEL1L|EPHA3|MS4A4A|ERBB4|POMGNT2|HLA-DRB1|CNTNAP2|CD247|DLL1|SYNE1|EPHA7|BAI3|NRG3|SDC4|TREM2|PCDH15|TLR4|DPP6|PCDH17|NRSN1|NRCAM|GOLM1|NCAM2|CADM2|DCC|HLA-DOB|MS4A6A|LHFPL3|GRIK2|CLSTN2|PNPLA8|LPHN3|GRIA1|FAT3|B3GAT1|WSCD1	417	452|507|606|451|498|461|496|472|547|538|526|605|557|579|610|535|438|468|590|563|586|447|454|453|564|601|575|607|511|489|437|432|443|580|441|497|458|444|491|445|567|599|434|493|553|513|604|551|566|614|531|565|576|457|517|542|568|597|525|570|593|572|571|556|598	KW-1133
589	14	GO Process	positive regulation of immune response	0.0181	CLEC4A|CYBA|PRKCH|LCK|HLA-DRB1|CD247|GAB2|MAP3K7|GBP5|VAV2|TLR4|PIK3CD|YES1|PLCG2	417	507|495|474|483|441|458|522|516|478|520|513|494|539|455	GO.0050778
287	9	Reactome Pathways	Organelle biogenesis and maintenance	0.0181	MARK4|TTBK2|MEF2D|SCLT1|C2CD3|NPHP4|CEP192|NEDD1|ALMS1	417	484|429|533|431|530|482|543|500|528	HSA-1852241
49	4	Pfam	Phorbol esters/diacylglycerol binding domain (C1 domain)	0.0182	UNC13C|PRKCH|VAV2|DGKB	417	475|474|520|592	PF00130
461	12	GO Process	wound healing	0.0182	PDGFRA|EGFR|SHH|PRKCH|LCK|ERBB4|VAV2|SDC4|PIK3CD|DGKB|BLOC1S3|PLCG2	417	498|535|430|474|483|443|520|434|494|592|459|455	GO.0042060
54	4	Reactome Pathways	Golgi Associated Vesicle Biogenesis	0.0182	SNX9|PICALM|BLOC1S3|CLINT1	417	544|466|459|436	HSA-432722
134	6	Reactome Pathways	C-type lectin receptors (CLRs)	0.0182	CLEC4A|PSMB1|FBXW11|MAP3K7|PSMB9|PLCG2	417	507|534|613|516|529|455	HSA-5621481
91	5	Reactome Pathways	TRAF6 mediated induction of NFkB and MAP kinases upon TLR7/8 or 9 activation	0.0182	FBXW11|APP|MEF2A|MAP3K7|TLR4	417	613|454|477|516|513	HSA-975138
31	3	GO Component	MLL1 complex	0.0183	KANSL1|WDR5|KAT8	417	546|488|448	GO.0071339
4	2	InterPro Domains	Alpha-catenin	0.0183	CTNNA2|CTNNA3	417	573|574	IPR001033
4	2	InterPro Domains	Tyrosine protein kinase, EGF/ERB/XmrK receptor	0.0183	EGFR|ERBB4	417	535|443	IPR016245
164	7	InterPro Domains	WD40 repeat, conserved site	0.0183	FBXW11|LLGL1|WDR5|TLE1|TLE4|PPP2R2B|NEDD1	417	613|558|488|512|515|611|500	IPR019775
4	2	InterPro Domains	Holliday junction regulator protein family C-terminal	0.0183	MEF2D|MEF2A	417	533|477	IPR022102
89	5	GO Process	axis specification	0.0184	BMP4|LRP6|SHH|C2CD3|DLL1	417	473|472|430|530|444	GO.0009798
98	5	KEGG Pathways	HIF-1 signaling pathway	0.0185	EGFR|TLR4|PIK3CD|VEGFA|PLCG2	417	535|513|494|501|455	hsa04066
99	5	KEGG Pathways	T cell receptor signaling pathway	0.0185	LCK|CD247|MAP3K7|VAV2|PIK3CD	417	483|458|516|520|494	hsa04660
98	5	KEGG Pathways	AGE-RAGE signaling pathway in diabetic complications	0.0185	PLCB1|PLCE1|PIK3CD|VEGFA|PLCG2	417	540|481|494|501|455	hsa04933
3131	46	GO Process	organelle organization	0.0185	RAP2A|APOE|PDGFRA|KANSL1|MARK4|PACSIN2|RAB7A|TTBK2|KIF2B|FNBP1L|SCLT1|TCF7L1|RANBP2|SHH|KIF27|BUB1|SEC23A|BIN1|FMN2|LLGL1|C2CD3|ERBB4|STMN4|MEF2A|WDR5|CD2AP|PARP1|SYNE1|MAP3K7|PLCE1|ZWINT|NPHP4|GOLM1|PICALM|CTNNA2|KIF2A|RAD21L1|SPIRE1|BLOC1S3|KAT8|MICAL3|CLASP2|CEP192|GRIA1|NEDD1|ALMS1	417	581|541|498|546|484|485|510|429|514|486|431|435|503|430|521|439|476|467|562|558|530|443|603|477|488|469|523|491|516|481|536|482|531|466|573|518|509|550|459|448|537|559|543|572|500|528	GO.0006996
92	5	Reactome Pathways	Toll Like Receptor 7/8 (TLR7/8) Cascade	0.0185	FBXW11|APP|MEF2A|MAP3K7|TLR4	417	613|454|477|516|513	HSA-168181
92	5	Reactome Pathways	Negative regulation of the PI3K/AKT network	0.0185	PDGFRA|EGFR|LCK|NRG3|PIK3CD	417	498|535|483|599|494	HSA-199418
92	5	Reactome Pathways	MyD88 dependent cascade initiated on endosome	0.0185	FBXW11|APP|MEF2A|MAP3K7|TLR4	417	613|454|477|516|513	HSA-975155
126	6	GO Function	growth factor binding	0.0186	NGFR|PDGFRA|THBS1|GPC1|EGFR|NTRK2	417	452|498|446|505|535|590	GO.0019838
22	3	GO Function	low-density lipoprotein particle receptor binding	0.0186	APOE|APP|PICALM	417	541|454|466	GO.0050750
24	3	GO Process	clathrin-dependent endocytosis	0.0186	FNBP1L|DLL1|PICALM	417	486|444|466	GO.0072583
1160	22	GO Process	negative regulation of signal transduction	0.0187	BMP4|APOE|APC|SORL1|THBS1|LRP6|GPC1|RAB7A|FBXW11|EGFR|LRRC4C|APP|FZD1|SHH|MAGI2|CD2AP|RGS18|TLR4|TLE1|NPHP4|CTNND1|WWOX	417	473|541|585|461|446|472|505|510|613|535|563|454|453|430|577|469|450|513|512|482|524|532	GO.0009968
53	4	GO Process	positive regulation of protein localization to plasma membrane	0.0187	EGFR|PRKCH|EPHA3|TREM2	417	535|474|437|493	GO.1903078
464	12	GO Process	regulation of anatomical structure size	0.0188	APOE|EGFR|BIN1|SEMA6D|EPHA7|VAV2|NRCAM|PICALM|SPIRE1|DCC|CLASP2|VEGFA	417	541|535|467|511|445|520|614|466|550|457|559|501	GO.0090066
1547	26	GO Component	cytoskeletal part	0.0189	APC|CYBA|MARK4|FBXW11|TTBK2|KIF2B|SCLT1|RANBP2|APP|KIF27|FMN2|KIF1C|LLGL1|C2CD3|LCK|FERMT2|WDR5|CD2AP|NPHP4|KIF2A|MICAL3|CLASP2|CEP192|NEDD1|YES1|ALMS1	417	585|495|484|613|429|514|431|503|454|521|562|527|558|530|483|440|488|469|482|518|537|559|543|500|539|528	GO.0044430
197	7	KEGG Pathways	Focal adhesion	0.0189	PDGFRA|LAMC1|THBS1|EGFR|VAV2|PIK3CD|VEGFA	417	498|463|446|535|520|494|501	hsa04510
102	5	KEGG Pathways	Th17 cell differentiation	0.0189	LCK|JAK1|HLA-DRB1|CD247|HLA-DOB	417	483|427|441|458|517	hsa04659
101	5	KEGG Pathways	Chagas disease (American trypanosomiasis)	0.0189	PLCB1|CD247|TLR4|PIK3CD|PPP2R2B	417	540|458|513|494|611	hsa05142
250	8	KEGG Pathways	HTLV-I infection	0.0189	PDGFRA|APC|FZD1|LCK|JAK1|HLA-DRB1|PIK3CD|HLA-DOB	417	498|585|453|483|427|441|494|517	hsa05166
149	6	KEGG Pathways	MicroRNAs in cancer	0.0189	PDGFRA|APC|THBS1|EGFR|VEGFA|PLCG2	417	498|585|446|535|501|455	hsa05206
137	6	Reactome Pathways	Clathrin-mediated endocytosis	0.0191	PACSIN2|FNBP1L|EGFR|BIN1|SNX9|PICALM	417	485|486|535|467|544|466	HSA-8856828
26	3	Reactome Pathways	Nuclear signaling by ERBB4	0.0192	APH1B|NRG3|WWOX	417	547|599|532	HSA-1251985
94	5	Reactome Pathways	MyD88:MAL(TIRAP) cascade initiated on plasma membrane	0.0192	FBXW11|APP|MEF2A|MAP3K7|TLR4	417	613|454|477|516|513	HSA-166058
95	5	Reactome Pathways	Toll Like Receptor 3 (TLR3) Cascade	0.0192	FBXW11|APP|MEF2A|MAP3K7|TLR4	417	613|454|477|516|513	HSA-168164
94	5	Reactome Pathways	Toll Like Receptor TLR6:TLR2 Cascade	0.0192	FBXW11|APP|MEF2A|MAP3K7|TLR4	417	613|454|477|516|513	HSA-168188
56	4	Reactome Pathways	Hh mutants abrogate ligand secretion	0.0192	PSMB1|SHH|SEL1L|PSMB9	417	534|430|489|529	HSA-5387390
94	5	Reactome Pathways	CLEC7A (Dectin-1) signaling	0.0192	PSMB1|FBXW11|MAP3K7|PSMB9|PLCG2	417	534|613|516|529|455	HSA-5607764
26	3	Reactome Pathways	Interleukin receptor SHC signaling	0.0192	JAK1|GAB2|PIK3CD	417	427|522|494	HSA-912526
5	2	Pfam	Vinculin family	0.0197	CTNNA2|CTNNA3	417	573|574	PF01044
5	2	Pfam	Groucho/TLE N-terminal Q-rich domain	0.0197	TLE1|TLE4	417	512|515	PF03920
23	3	Pfam	ADAM-TS Spacer 1	0.0197	ADAMTS16|ADAMTS1|ADAMTS4	417	460|490|492	PF05986
298	9	Reactome Pathways	Extracellular matrix organization	0.0197	BMP4|LAMC1|THBS1|ADAM10|ADAMTS16|APP|ADAMTS1|ADAMTS4|SDC4	417	473|463|446|496|460|454|490|492|434	HSA-1474244
96	5	Reactome Pathways	MyD88-independent TLR4 cascade	0.0197	FBXW11|APP|MEF2A|MAP3K7|TLR4	417	613|454|477|516|513	HSA-166166
96	5	Reactome Pathways	Toll Like Receptor 9 (TLR9) Cascade	0.0197	FBXW11|APP|MEF2A|MAP3K7|TLR4	417	613|454|477|516|513	HSA-168138
97	5	Reactome Pathways	Toll Like Receptor TLR1:TLR2 Cascade	0.0197	FBXW11|APP|MEF2A|MAP3K7|TLR4	417	613|454|477|516|513	HSA-168179
97	5	Reactome Pathways	Toll Like Receptor 2 (TLR2) Cascade	0.0197	FBXW11|APP|MEF2A|MAP3K7|TLR4	417	613|454|477|516|513	HSA-181438
483	12	Reactome Pathways	Cell Cycle, Mitotic	0.0197	PSMB1|FBXW11|KIF2B|RANBP2|BUB1|ZWINT|PSMB9|KIF2A|CLASP2|CEP192|NEDD1|ALMS1	417	534|613|514|503|439|536|529|518|559|543|500|528	HSA-69278
96	5	Reactome Pathways	TRIF(TICAM1)-mediated TLR4 signaling	0.0197	FBXW11|APP|MEF2A|MAP3K7|TLR4	417	613|454|477|516|513	HSA-937061
58	4	Reactome Pathways	Kinesins	0.0197	KIF2B|KIF27|KIF1C|KIF2A	417	514|521|527|518	HSA-983189
4130	57	GO Process	transport	0.0198	NGFR|NALCN|APOE|SORL1|UNC13C|THBS1|ADAM10|LRP6|CYBA|MSR1|PSMB1|CD33|PACSIN2|RAB7A|KIF2B|FNBP1L|LRP12|NTRK2|RANBP2|APP|GABRB1|MFI2|SHH|SEC23A|BIN1|FMN2|KIF1C|LLGL1|SEL1L|LCK|ERBB4|SVIP|CD247|QKI|DLL1|GBP5|VAV2|TREM2|TLR4|PIK3CD|SNX9|PICALM|APOF|KIF2A|SPIRE1|BLOC1S3|GRIK2|PNPLA8|MICAL3|CLASP2|GRIA1|CLINT1|APBA2|YES1|VEGFA|PLCG2|ALMS1	417	452|606|541|461|475|446|496|472|495|538|534|526|485|510|514|486|468|590|503|454|564|462|430|476|467|562|527|558|489|483|443|502|458|555|444|478|520|493|513|494|544|466|545|518|550|459|597|570|537|559|572|436|560|539|501|455|528	GO.0006810
288	9	GO Process	blood coagulation	0.0198	PDGFRA|SHH|PRKCH|LCK|VAV2|PIK3CD|DGKB|BLOC1S3|PLCG2	417	498|430|474|483|520|494|592|459|455	GO.0007596
873	18	GO Process	regulation of immune response	0.0198	CLEC4A|CYBA|CD33|APP|PRKCH|LCK|JAK1|HLA-DRB1|CD247|GAB2|MAP3K7|GBP5|VAV2|TREM2|TLR4|PIK3CD|YES1|PLCG2	417	507|495|526|454|474|483|427|441|458|522|516|478|520|493|513|494|539|455	GO.0050776
946	19	GO Process	cellular lipid metabolic process	0.0199	APOE|PDGFRA|GPC1|EGFR|FADS2|SEL1L|LCK|PLCB1|ERBB4|QKI|PLCE1|SDC4|INPP5B|GPC6|GPC5|PIK3CD|DGKB|PNPLA8|PLCG2	417	541|498|505|535|586|489|483|540|443|555|481|434|428|504|506|494|592|570|455	GO.0044255
7	2	Reactome Pathways	Signaling by NOTCH1 t(7;9)(NOTCH1:M1580_K2555) Translocation Mutant	0.0199	ADAM10|DLL1	417	496|444	HSA-2660825
7	2	Reactome Pathways	Constitutive Signaling by NOTCH1 t(7;9)(NOTCH1:M1580_K2555) Translocation Mutant	0.0199	ADAM10|DLL1	417	496|444	HSA-2660826
59	4	Reactome Pathways	Ca2+ pathway	0.0199	TCF7L1|PLCB1|MAP3K7|GNG7	417	435|540|516|442	HSA-4086398
7	2	Reactome Pathways	Neurofascin interactions	0.0199	NRCAM|CNTN1	417	614|595	HSA-447043
7	2	Reactome Pathways	Release of Hh-Np from the secreting cell	0.0199	SHH|GPC5	417	430|506	HSA-5362798
98	5	Reactome Pathways	Interleukin-1 signaling	0.0199	PSMB1|FBXW11|APP|MAP3K7|PSMB9	417	534|613|454|516|529	HSA-9020702
1226	23	GO Function	transmembrane signaling receptor activity	0.0202	NGFR|CLEC4A|PDGFRA|SORL1|LRP6|EGFR|EPHA1|NTRK2|EPHA4|FZD1|GABRB1|EPHA3|ERBB4|HLA-DRB1|CD247|EPHA7|BAI3|TLR4|DCC|HLA-DOB|GRIK2|LPHN3|GRIA1	417	452|507|498|461|472|535|438|590|447|453|564|437|443|441|458|445|567|513|457|517|597|593|572	GO.0004888
25	3	GO Process	ionotropic glutamate receptor signaling pathway	0.0202	APP|GRIK2|GRIA1	417	454|597|572	GO.0035235
347	10	GO Process	positive regulation of proteolysis	0.0202	NGFR|APOE|EDEM1|FBXW11|EPHA4|APP|MFI2|LCK|SNX9|PICALM	417	452|541|451|613|447|454|462|483|544|466	GO.0045862
666	15	GO Process	organelle assembly	0.0202	PDGFRA|MARK4|RAB7A|TTBK2|FNBP1L|SCLT1|KIF27|C2CD3|MEF2A|WDR5|NPHP4|KIF2A|CEP192|NEDD1|ALMS1	417	498|484|510|429|486|431|521|530|477|488|482|518|543|500|528	GO.0070925
876	18	GO Process	response to organonitrogen compound	0.0203	NGFR|EDEM1|PDGFRA|APC|LRP6|CYBA|STC2|EGFR|NTRK2|EPHA4|APP|GABRB1|SEL1L|PARP1|CDC5L|TREM2|TLR4|LPHN3	417	452|451|498|585|472|495|548|535|590|447|454|564|489|523|465|493|513|593	GO.0010243
67	4	GO Component	main axon	0.0206	APP|BIN1|CNTNAP2|NRCAM	417	454|467|497|614	GO.0044304
377	10	UniProt Keywords	Cell division	0.0207	MARK4|KIF2B|BUB1|CD2AP|ZWINT|SNX9|KIF2A|MICAL3|CLASP2|NEDD1	417	484|514|439|469|536|544|518|537|559|500	KW-0132
1966	32	GO Process	protein localization	0.0207	NGFR|RAP2A|BMP4|APOE|SORL1|LRP6|MSR1|PACSIN2|RAB7A|EGFR|RANBP2|SHH|SEC23A|FMN2|C2CD3|SEL1L|FERMT2|MAGI2|CNTNAP2|SYNE1|GBP5|TLR4|DPP6|NRCAM|SNX9|SPIRE1|GRIK2|CLASP2|CEP192|ANKS1B|NEDD1|APBA2	417	452|581|473|541|461|472|538|485|510|535|503|430|476|562|530|489|440|577|497|491|478|513|604|614|544|550|597|559|543|479|500|560	GO.0008104
878	18	GO Process	positive regulation of cell population proliferation	0.0207	BMP4|PDGFRA|LAMC1|THBS1|ADAM10|CYBA|MEF2D|EGFR|EPHA1|NTRK2|ADAMTS1|SHH|PRKCH|FOXG1|ERBB4|GAB2|DLL1|VEGFA	417	473|498|463|446|496|495|533|535|438|590|490|430|474|554|443|522|444|501	GO.0008284
6	2	GO Process	regulation of nitric oxide mediated signal transduction	0.0207	THBS1|EGFR	417	446|535	GO.0010749
292	9	GO Process	camera-type eye development	0.0207	BMP4|PDGFRA|LRP6|EGFR|NTRK2|SHH|DLL1|NPHP4|VEGFA	417	473|498|472|535|590|430|444|482|501	GO.0043010
349	10	GO Process	negative regulation of proteolysis	0.0207	NGFR|SORL1|THBS1|EPHA4|APP|SHH|BIN1|SVIP|PICALM|VEGFA	417	452|461|446|447|454|430|467|502|466|501	GO.0045861
93	5	GO Process	canonical Wnt signaling pathway	0.0207	APC|LRP6|TCF7L1|FZD1|SHH	417	585|472|435|453|430	GO.0060070
953	19	GO Process	negative regulation of cell death	0.0207	NGFR|BMP4|APOE|SORL1|THBS1|LRP6|EGFR|NTRK2|APP|FZD1|SHH|FMN2|PRKCH|ERBB4|DLL1|TLE1|GRIK2|VEGFA|PLCG2	417	452|473|541|461|446|472|535|590|454|453|430|562|474|443|444|512|597|501|455	GO.0060548
6	2	GO Process	epithelial-mesenchymal cell signaling	0.0207	BMP4|SHH	417	473|430	GO.0060684
6	2	GO Process	regulation of prostatic bud formation	0.0207	BMP4|SHH	417	473|430	GO.0060685
6	2	GO Process	positive regulation of NLRP3 inflammasome complex assembly	0.0207	GBP5|TLR4	417	478|513	GO.1900227
6	2	GO Process	positive regulation of aspartic-type endopeptidase activity involved in amyloid precursor protein catabolic process	0.0207	EPHA4|PICALM	417	447|466	GO.1902961
125	6	InterPro Domains	Growth factor receptor cysteine-rich domain superfamily	0.0208	EGFR|EPHA1|EPHA3|ERBB4|DLL1|EPHA7	417	535|438|437|443|444|445	IPR009030
153	6	KEGG Pathways	Cushing's syndrome	0.0208	APC|EGFR|TCF7L1|FZD1|PLCB1|WDR5	417	585|535|435|453|540|488	hsa04934
525	13	GO Function	small GTPase binding	0.0212	NGFR|PDGFRA|SORL1|RAB7A|EGFR|RANBP2|LLGL1|PRKCH|ERBB4|JAK1|PLCE1|VAV2|PICALM	417	452|498|461|510|535|503|558|474|443|427|481|520|466	GO.0031267
56	4	GO Process	inositol phosphate metabolic process	0.0212	PLCB1|PLCE1|INPP5B|PLCG2	417	540|481|428|455	GO.0043647
56	4	GO Process	negative regulation of axonogenesis	0.0212	NGFR|SEMA6D|EPHA7|DCC	417	452|511|445|457	GO.0050771
85	5	InterPro Domains	Galactose-binding-like domain superfamily	0.0214	EPHA1|EPHA4|EPHA3|CNTNAP2|EPHA7	417	438|447|437|497|445	IPR008979
94	5	GO Process	localization within membrane	0.0214	APOE|SEC23A|MAGI2|GRIK2|ANKS1B	417	541|476|577|597|479	GO.0051668
94	5	GO Process	positive regulation of reactive oxygen species metabolic process	0.0214	THBS1|CYBA|EGFR|APP|TLR4	417	446|495|535|454|513	GO.2000379
2222	35	GO Process	multi-organism process	0.0215	NGFR|BMP4|APOE|PDGFRA|PSMB1|RAB7A|STC2|ADAMTS16|EGFR|RANBP2|APP|ADAMTS1|RNASE6|BUB1|BIN1|FMN2|LCK|PLCB1|HLA-DRB1|CNTNAP2|CD247|QKI|SYNE1|KLHL32|MAP3K7|GBP5|INPP5B|TREM2|TLR4|PSMB9|CTNND1|RAD21L1|SPIRE1|CEP192|PLCG2	417	452|473|541|498|534|510|548|460|535|503|454|490|471|439|467|562|483|540|441|497|458|555|491|552|516|478|428|493|513|529|524|509|550|543|455	GO.0051704
608	14	GO Process	regulation of mitotic cell cycle	0.0219	BMP4|APC|EGFR|RANBP2|APP|ADAMTS1|BUB1|PLCB1|FOXG1|MAGI2|ZWINT|CEP192|NEDD1|ALMS1	417	473|585|535|503|454|490|439|540|554|577|536|543|500|528	GO.0007346
159	6	GO Component	growth cone	0.0221	EPHA4|APP|STMN4|NRSN1|CTNND1|CLASP2	417	447|454|603|566|524|559	GO.0030426
86	5	SMART Domains	Sterile alpha motif.	0.0221	EPHA1|EPHA4|EPHA3|EPHA7|ANKS1B	417	438|447|437|445|479	SM00454
34	3	GO Component	H4 histone acetyltransferase complex	0.0223	WDR5|MAP3K7|KAT8	417	488|516|448	GO.1902562
57	4	GO Process	positive regulation of gliogenesis	0.0223	APP|SHH|BIN1|PRKCH	417	454|430|467|474	GO.0014015
57	4	GO Process	negative regulation of T cell proliferation	0.0223	BMP4|SHH|HLA-DRB1|SDC4	417	473|430|441|434	GO.0042130
188	7	GO Process	respiratory system development	0.0223	BMP4|PDGFRA|LRP6|EGFR|HESX1|SHH|VEGFA	417	473|498|472|535|456|430|501	GO.0060541
5	2	InterPro Domains	Groucho/TLE, N-terminal Q-rich domain	0.0224	TLE1|TLE4	417	512|515	IPR005617
5	2	InterPro Domains	Vinculin/alpha-catenin	0.0224	CTNNA2|CTNNA3	417	573|574	IPR006077
5	2	InterPro Domains	Groucho/transducin-like enhancer	0.0224	TLE1|TLE4	417	512|515	IPR009146
23	3	InterPro Domains	ADAM-TS Spacer 1	0.0224	ADAMTS16|ADAMTS1|ADAMTS4	417	460|490|492	IPR010294
5	2	InterPro Domains	MADS MEF2-like	0.0224	MEF2D|MEF2A	417	533|477	IPR033896
108	5	UniProt Keywords	SH2 domain	0.0224	LCK|JAK1|VAV2|YES1|PLCG2	417	483|427|520|539|455	KW-0727
610	14	GO Process	positive regulation of programmed cell death	0.0224	NGFR|BMP4|APC|THBS1|MARK4|APP|BIN1|LCK|ERBB4|EPHA7|VAV2|PIK3CD|GRIK2|WWOX	417	452|473|585|446|484|454|467|483|443|445|520|494|597|532	GO.0043068
67	4	KEGG Pathways	Fc epsilon RI signaling pathway	0.0225	GAB2|VAV2|PIK3CD|PLCG2	417	522|520|494|455	hsa04664
297	9	GO Process	angiogenesis	0.0225	BMP4|PDGFRA|THBS1|EPHA1|SHH|DLL1|VAV2|NRCAM|VEGFA	417	473|498|446|438|430|444|520|614|501	GO.0001525
297	9	GO Process	regulation of actin cytoskeleton organization	0.0225	PDGFRA|EPHA1|BIN1|EPHA3|CD2AP|SDC4|SPIRE1|CLASP2|ALMS1	417	498|438|467|437|469|434|550|559|528	GO.0032956
189	7	GO Process	regulation of cell-substrate adhesion	0.0227	THBS1|EPHA1|MFI2|EPHA3|SDC4|CLASP2|VEGFA	417	446|438|462|437|434|559|501	GO.0010810
27	3	GO Process	negative regulation of lipid transport	0.023	APOE|THBS1|SHH	417	541|446|430	GO.0032369
27	3	GO Process	neurotrophin signaling pathway	0.023	NGFR|NTRK2|MAGI2	417	452|590|577	GO.0038179
27	3	GO Process	positive regulation of skeletal muscle tissue development	0.023	GPC1|SHH|DLL1	417	505|430|444	GO.0048643
27	3	GO Process	regulation of astrocyte differentiation	0.023	EPHA4|APP|BIN1	417	447|454|467	GO.0048710
68	4	KEGG Pathways	Glioma	0.0231	PDGFRA|EGFR|PIK3CD|PLCG2	417	498|535|494|455	hsa05214
30	3	Reactome Pathways	Activation of kainate receptors upon glutamate binding	0.0231	PLCB1|GNG7|GRIK2	417	540|442|597	HSA-451326
866	17	UniProt Keywords	Calcium	0.0233	CLEC4A|THBS1|CDH20|PCDH10|CDH10|ADAMTS1|SHH|PLCB1|SMOC1|PLCE1|PCDH15|PCDH17|DGKB|CLSTN2|LPHN3|FAT3|PLCG2	417	507|446|605|557|579|490|430|540|596|481|553|551|592|525|593|571|455	KW-0106
1794	30	GO Function	purine ribonucleoside triphosphate binding	0.0234	PAPOLA|RAP2A|PDGFRA|MARK4|RAB7A|TTBK2|KIF2B|EGFR|EPHA1|NTRK2|EPHA4|KIF27|BUB1|KIF1C|PRKCH|BMP2K|EPHA3|LCK|ERBB4|JAK1|UCK2|EPHA7|MAP3K7|GBP5|PIK3CD|MAPK4|KIF2A|DGKB|PNPLA8|YES1	417	519|581|498|484|510|429|514|535|438|590|447|521|439|527|474|480|437|483|443|427|449|445|516|478|494|561|518|592|570|539	GO.0035639
97	5	GO Process	nephron epithelium development	0.0235	BMP4|ADAMTS16|SHH|MAGI2|DLL1	417	473|460|430|577|444	GO.0072009
97	5	GO Process	regulation of NIK/NF-kappaB signaling	0.0235	FBXW11|EGFR|APP|MAP3K7|TLR4	417	613|535|454|516|513	GO.1901222
6	2	Pfam	SRF-type transcription factor (DNA-binding and dimerisation domain)	0.0236	MEF2D|MEF2A	417	533|477	PF00319
6	2	Pfam	Growth factor receptor domain IV	0.0236	EGFR|ERBB4	417	535|443	PF14843
245	8	GO Process	negative regulation of cell adhesion	0.0241	BMP4|THBS1|ADAM10|MFI2|SHH|HLA-DRB1|SDC4|CLASP2	417	473|446|496|462|430|441|434|559	GO.0007162
460	11	GO Component	neuronal cell body	0.0244	APOE|LRP6|CYBA|PSD2|EPHA4|CNTNAP2|EPHA7|NRSN1|PICALM|GRIK2|GRIA1	417	541|472|495|610|447|497|445|566|466|597|572	GO.0043025
7	2	GO Process	regulation of immature T cell proliferation in thymus	0.0244	BMP4|SHH	417	473|430	GO.0033084
7	2	GO Process	Notch receptor processing, ligand-dependent	0.0244	ADAM10|APH1B	417	496|547	GO.0035333
7	2	GO Process	cleavage furrow formation	0.0244	SNX9|SPIRE1	417	544|550	GO.0036089
7	2	GO Process	clustering of voltage-gated sodium channels	0.0244	SCLT1|NRCAM	417	431|614	GO.0045162
7	2	GO Process	mammary gland formation	0.0244	BMP4|NRG3	417	473|599	GO.0060592
618	14	GO Process	regulation of cellular response to stress	0.0244	RAP2A|EDEM1|EGFR|EPHA4|APP|FZD1|PLCB1|SVIP|PARP1|MAP3K7|TLR4|GRIK2|RGMA|VEGFA	417	581|451|535|447|454|453|540|502|523|516|513|597|584|501	GO.0080135
7	2	GO Process	positive regulation of extracellular matrix disassembly	0.0244	MFI2|CLASP2	417	462|559	GO.0090091
7	2	GO Process	modulation of age-related behavioral decline	0.0244	APP|PICALM	417	454|466	GO.0090647
7	2	GO Process	positive regulation of protein localization to early endosome	0.0244	SORL1|VEGFA	417	461|501	GO.1902966
7	2	GO Process	positive regulation of protein localization to centrosome	0.0244	APC|MARK4	417	585|484	GO.1904781
64	4	Reactome Pathways	Activation of NF-kappaB in B cells	0.0245	PSMB1|FBXW11|MAP3K7|PSMB9	417	534|613|516|529	HSA-1169091
151	6	Reactome Pathways	Toll-like Receptor Cascades	0.0245	FBXW11|APP|MEF2A|MAP3K7|TLR4|PLCG2	417	613|454|477|516|513|455	HSA-168898
144	6	GO Process	hindbrain development	0.0246	LRP6|TTBK2|SHH|DLL1|CTNNA2|CNTN1	417	472|429|430|444|573|595	GO.0030902
31	3	Reactome Pathways	Disassembly of the destruction complex and recruitment of AXIN to the membrane	0.0246	APC|LRP6|FZD1	417	585|472|453	HSA-4641262
425	11	GO Process	regulation of protein complex assembly	0.0247	APOE|SORL1|BIN1|SVIP|PARP1|GBP5|TLR4|SNX9|SPIRE1|CLASP2|VEGFA	417	541|461|467|502|523|478|513|544|550|559|501	GO.0043254
115	5	GO Component	neuron projection terminus	0.0248	UNC13C|NTRK2|EPHA4|SCRG1|GRIK2	417	475|590|447|594|597	GO.0044306
364	10	GO Process	cellular component disassembly	0.0249	APC|LAMC1|ADAM10|LRP6|KIF2B|FZD1|STMN4|ADAMTS4|KIF2A|MICAL3	417	585|463|496|472|514|453|603|492|518|537	GO.0022411
555	13	GO Process	metal ion homeostasis	0.0249	APOE|PDGFRA|LRP6|STC2|EGFR|APP|MFI2|LCK|PLCE1|PICALM|GRIK2|GRIA1|PLCG2	417	541|498|472|548|535|454|462|483|481|466|597|572|455	GO.0055065
60	4	GO Process	positive regulation of protein tyrosine kinase activity	0.0249	NTRK2|EPHA4|APP|NRG3	417	590|447|454|599	GO.0061098
60	4	GO Process	cellular response to amino acid stimulus	0.0249	PDGFRA|CYBA|EGFR|NTRK2	417	498|495|535|590	GO.0071230
72	4	GO Component	cell-cell adherens junction	0.025	CTNND1|CADM2|CTNNA2|CTNNA3	417	524|576|573|574	GO.0005913
1516	26	GO Process	regulation of programmed cell death	0.025	NGFR|BMP4|APOE|APC|THBS1|LRP6|MARK4|EGFR|NTRK2|APP|SHH|BIN1|FMN2|PRKCH|LCK|ERBB4|DLL1|PARP1|EPHA7|VAV2|TLE1|PIK3CD|GRIK2|WWOX|VEGFA|PLCG2	417	452|473|541|585|446|472|484|535|590|454|430|467|562|474|483|443|444|523|445|520|512|494|597|532|501|455	GO.0043067
1596	27	GO Process	positive regulation of RNA metabolic process	0.025	NGFR|BMP4|LRP6|FBXW11|MEF2D|EGFR|APP|FZD1|SHH|PLCB1|ERBB4|MEF2A|NPAS3|WDR5|HLA-DRB1|QKI|DLL1|PARP1|CDC5L|TLR4|PICALM|TCF12|KAT8|RGMA|WWOX|YES1|VEGFA	417	452|473|472|613|533|535|454|453|430|540|443|477|569|488|441|555|444|523|465|513|466|612|448|584|532|539|501	GO.0051254
91	5	InterPro Domains	Sterile alpha motif domain	0.0251	EPHA1|EPHA4|EPHA3|EPHA7|ANKS1B	417	438|447|437|445|479	IPR001660
25	3	InterPro Domains	PLC-like phosphodiesterase, TIM beta/alpha-barrel domain superfamily	0.0253	PLCB1|PLCE1|PLCG2	417	540|481|455	IPR017946
26	3	GO Function	fibronectin binding	0.0257	THBS1|SDC4|VEGFA	417	446|434|501	GO.0001968
413	11	GO Function	actin binding	0.0257	EGFR|BIN1|FMN2|FERMT2|SYNE1|CTNNA2|SPIRE1|CTNNA3|MICAL3|CLASP2|SNTG1	417	535|467|562|440|491|573|550|574|537|559|602	GO.0003779
26	3	GO Function	phosphatidylinositol phospholipase C activity	0.0257	PLCB1|PLCE1|PLCG2	417	540|481|455	GO.0004435
673	15	GO Function	lipid binding	0.0257	APOE|UNC13C|THBS1|PACSIN2|FNBP1L|PSD2|PLCB1|FERMT2|GAB2|TREM2|TLR4|SNX9|PICALM|APOF|CLINT1	417	541|475|446|485|486|610|540|440|522|493|513|544|466|545|436	GO.0008289
6	2	InterPro Domains	Transcription factor, MADS-box	0.0258	MEF2D|MEF2A	417	533|477	IPR002100
6	2	InterPro Domains	Growth factor receptor domain 4	0.0258	EGFR|ERBB4	417	535|443	IPR032778
6	2	InterPro Domains	Transcription factor, MADS-box superfamily	0.0258	MEF2D|MEF2A	417	533|477	IPR036879
29	3	GO Process	astrocyte development	0.0258	EGFR|APP|DLL1	417	535|454|444	GO.0014002
61	4	GO Process	regulation of glial cell differentiation	0.0258	EPHA4|APP|SHH|BIN1	417	447|454|430|467	GO.0045685
146	6	GO Process	cell maturation	0.0258	SCLT1|APP|CNTNAP2|BAI3|NRCAM|VEGFA	417	431|454|497|567|614|501	GO.0048469
250	8	GO Process	positive regulation of DNA-binding transcription factor activity	0.0258	LRP6|APP|FZD1|SHH|PRKCH|MAP3K7|TLR4|VEGFA	417	472|454|453|430|474|516|513|501	GO.0051091
29	3	GO Process	protein-lipid complex assembly	0.0258	APOE|BIN1|SNX9	417	541|467|544	GO.0065005
196	7	GO Process	cellular response to acid chemical	0.0258	PDGFRA|CYBA|EGFR|NTRK2|EPHA3|YES1|VEGFA	417	498|495|535|590|437|539|501	GO.0071229
429	11	GO Process	divalent inorganic cation homeostasis	0.0258	APOE|PDGFRA|LRP6|STC2|EGFR|APP|LCK|PLCE1|GRIK2|GRIA1|PLCG2	417	541|498|472|548|535|454|483|481|597|572|455	GO.0072507
29	3	GO Process	beta-catenin-TCF complex assembly	0.0258	TCF7L1|TLE1|TLE4	417	435|512|515	GO.1904837
205	7	Reactome Pathways	G alpha (q) signalling events	0.0258	EGFR|APP|PRKCH|PLCB1|RGS18|GNG7|DGKB	417	535|454|474|540|450|442|592	HSA-416476
101	5	GO Process	glycosaminoglycan biosynthetic process	0.0259	GPC1|B3GNT1|SDC4|GPC6|GPC5	417	505|575|434|504|506	GO.0006024
73	4	GO Component	tertiary granule membrane	0.026	ADAM10|CYBA|CD33|SVIP	417	496|495|526|502	GO.0070821
402	10	GO Component	cytoplasmic region	0.026	FNBP1L|FMN2|KIF1C|LLGL1|FERMT2|SPIRE1|BLOC1S3|GRIK2|MICAL3|CLASP2	417	486|562|527|558|440|550|459|597|537|559	GO.0099568
628	14	GO Process	mitotic cell cycle	0.0263	APC|FBXW11|RANBP2|BUB1|PLCB1|CDC5L|ZWINT|SNX9|PPP2R2B|KIF2A|CLASP2|CEP192|NEDD1|ALMS1	417	585|613|503|439|540|465|536|544|611|518|559|543|500|528	GO.0000278
32	3	Reactome Pathways	Adherens junctions interactions	0.0263	CDH10|CTNND1|CADM2	417	579|524|576	HSA-418990
11	2	GO Component	proteasome core complex, beta-subunit complex	0.0264	PSMB1|PSMB9	417	534|529	GO.0019774
11	2	GO Component	beta-catenin-TCF complex	0.0264	TLE1|TLE4	417	512|515	GO.1990907
629	14	GO Process	cation homeostasis	0.0266	APOE|PDGFRA|LRP6|RAB7A|STC2|EGFR|APP|MFI2|LCK|PLCE1|PICALM|GRIK2|GRIA1|PLCG2	417	541|498|472|510|548|535|454|462|483|481|466|597|572|455	GO.0055080
62	4	GO Process	glycosaminoglycan catabolic process	0.0268	GPC1|SDC4|GPC6|GPC5	417	505|434|504|506	GO.0006027
102	5	GO Process	regulation of gliogenesis	0.0268	EPHA4|APP|SHH|BIN1|PRKCH	417	447|454|430|467|474	GO.0014013
2268	35	GO Process	macromolecule localization	0.0268	NGFR|RAP2A|BMP4|APOE|SORL1|LRP6|MSR1|PACSIN2|RAB7A|EGFR|RANBP2|SHH|SEC23A|FMN2|C2CD3|SEL1L|FERMT2|MAGI2|CNTNAP2|QKI|SYNE1|GBP5|TLR4|DPP6|NRCAM|SNX9|APOF|SPIRE1|GRIK2|PNPLA8|CLASP2|CEP192|ANKS1B|NEDD1|APBA2	417	452|581|473|541|461|472|538|485|510|535|503|430|476|562|530|489|440|577|497|555|491|478|513|604|614|544|545|550|597|570|559|543|479|500|560	GO.0033036
62	4	GO Process	ovulation cycle	0.0268	PDGFRA|EGFR|ADAMTS1|GABRB1	417	498|535|490|564	GO.0042698
988	19	GO Process	response to nitrogen compound	0.0268	NGFR|EDEM1|PDGFRA|APC|LRP6|CYBA|STC2|EGFR|NTRK2|EPHA4|APP|GABRB1|SEL1L|PLCB1|PARP1|CDC5L|TREM2|TLR4|LPHN3	417	452|451|498|585|472|495|548|535|590|447|454|564|489|540|523|465|493|513|593	GO.1901698
166	6	KEGG Pathways	NOD-like receptor signaling pathway	0.0269	CYBA|PLCB1|JAK1|MAP3K7|GBP5|TLR4	417	495|540|427|516|478|513	hsa04621
116	5	KEGG Pathways	Neurotrophin signaling pathway	0.0269	NGFR|NTRK2|PIK3CD|ZNF274|PLCG2	417	452|590|494|464|455	hsa04722
115	5	KEGG Pathways	Thyroid hormone signaling pathway	0.0269	BMP4|PLCB1|PLCE1|PIK3CD|PLCG2	417	473|540|481|494|455	hsa04919
72	4	KEGG Pathways	Bacterial invasion of epithelial cells	0.0269	CD2AP|PIK3CD|CTNNA2|CTNNA3	417	469|494|573|574	hsa05100
311	9	GO Process	regulation of epithelial cell proliferation	0.0272	NGFR|BMP4|APOE|LAMC1|THBS1|CYBA|EGFR|SHH|VEGFA	417	452|473|541|463|446|495|535|430|501	GO.0050678
75	4	GO Component	COPII-coated ER to Golgi transport vesicle	0.0273	APP|SEC23A|HLA-DRB1|GRIA1	417	454|476|441|572	GO.0030134
103	5	GO Process	phosphatidylinositol phosphorylation	0.0275	PDGFRA|EGFR|LCK|ERBB4|PIK3CD	417	498|535|483|443|494	GO.0046854
74	4	KEGG Pathways	Pancreatic cancer	0.0276	EGFR|JAK1|PIK3CD|VEGFA	417	535|427|494|501	hsa05212
137	6	SMART Domains	Protein kinase C conserved region 2 (CalB)	0.0276	UNC13C|PRKCH|C2CD3|PLCB1|PLCE1|PLCG2	417	475|474|530|540|481|455	SM00239
6	2	SMART Domains	MADS	0.0276	MEF2D|MEF2A	417	533|477	SM00432
8	2	GO Process	negative regulation of glial cell apoptotic process	0.0279	PRKCH|DLL1	417	474|444	GO.0034351
8	2	GO Process	interleukin-1 beta secretion	0.0279	GBP5|TLR4	417	478|513	GO.0050702
8	2	GO Process	positive regulation of production of miRNAs involved in gene silencing by miRNA	0.0279	BMP4|EGFR	417	473|535	GO.1903800
265	8	Reactome Pathways	Cell Cycle Checkpoints	0.0282	PSMB1|KIF2B|RANBP2|BUB1|ZWINT|PSMB9|KIF2A|CLASP2	417	534|514|503|439|536|529|518|559	HSA-69620
7	2	Pfam	Furin-like cysteine rich region	0.0283	EGFR|ERBB4	417	535|443	PF00757
7	2	Pfam	Receptor L domain	0.0283	EGFR|ERBB4	417	535|443	PF01030
76	4	GO Component	histone acetyltransferase complex	0.0284	KANSL1|WDR5|MAP3K7|KAT8	417	546|488|516|448	GO.0000123
172	6	GO Component	clathrin-coated vesicle	0.0286	APOE|EGFR|HLA-DRB1|SNX9|PICALM|CLINT1	417	541|535|441|544|466|436	GO.0030136
28	3	GO Function	laminin binding	0.0288	THBS1|GPC1|SHH	417	446|505|430	GO.0043236
387	10	Reactome Pathways	G alpha (i) signalling events	0.0289	APOE|GPC1|LRP12|APP|PLCB1|RGS18|SDC4|GPC6|GPC5|GNG7	417	541|505|468|454|540|450|434|504|506|442	HSA-418594
2250	35	GO Function	transferase activity	0.029	PAPOLA|PDGFRA|MARK4|PDZRN3|FBXW11|TTBK2|EGFR|EPHA1|NTRK2|EPHA4|RANBP2|BUB1|FUT9|B3GNT1|PRKCH|BMP2K|EPHA3|LCK|ERBB4|JAK1|POMGNT2|WDR5|PARP1|UCK2|EPHA7|MAP3K7|PSAT1|PIK3CD|GTDC1|MAPK4|DGKB|KAT8|B3GAT1|WSCD1|YES1	417	519|498|484|508|613|429|535|438|590|447|503|439|601|575|474|480|437|483|443|427|580|488|523|449|445|516|582|494|589|561|592|448|556|598|539	GO.0016740
277	8	UniProt Keywords	Cleavage on pair of basic residues	0.0292	BMP4|SORL1|ADAM10|CDH20|CDH10|ADAMTS16|ADAMTS1|ADAMTS4	417	473|461|496|605|579|460|490|492	KW-0165
64	4	GO Process	Fc-epsilon receptor signaling pathway	0.0292	GAB2|MAP3K7|VAV2|PLCG2	417	522|516|520|455	GO.0038095
64	4	GO Process	cytoskeleton-dependent cytokinesis	0.0292	APC|FMN2|SNX9|SPIRE1	417	585|562|544|550	GO.0061640
31	3	GO Process	phagocytosis, engulfment	0.0294	THBS1|MSR1|TREM2	417	446|538|493	GO.0006911
31	3	GO Process	regulation of platelet activation	0.0294	APOE|PDGFRA|TLR4	417	541|498|513	GO.0010543
708	15	GO Process	ion homeostasis	0.0294	APOE|PDGFRA|LRP6|RAB7A|STC2|EGFR|APP|MFI2|LCK|PARP1|PLCE1|PICALM|GRIK2|GRIA1|PLCG2	417	541|498|472|510|548|535|454|462|483|523|481|466|597|572|455	GO.0050801
31	3	GO Process	positive regulation of cell junction assembly	0.0294	SDC4|NPHP4|VEGFA	417	434|482|501	GO.1901890
586	13	Reactome Pathways	Cell Cycle	0.0294	PSMB1|FBXW11|KIF2B|RANBP2|BUB1|SYNE1|ZWINT|PSMB9|KIF2A|CLASP2|CEP192|NEDD1|ALMS1	417	534|613|514|503|439|491|536|529|518|559|543|500|528	HSA-1640170
571	13	GO Process	viral process	0.0295	APOE|PDGFRA|PSMB1|RAB7A|EGFR|RANBP2|BUB1|BIN1|LCK|HLA-DRB1|CD247|MAP3K7|PSMB9	417	541|498|534|510|535|503|439|467|483|441|458|516|529	GO.0016032
1075	20	GO Process	negative regulation of protein metabolic process	0.0296	NGFR|BMP4|APOE|APC|SORL1|THBS1|LRP6|EGFR|EPHA1|LRRC4C|EPHA4|APP|SHH|BIN1|FMN2|SVIP|QKI|TLR4|PICALM|VEGFA	417	452|473|541|585|461|446|472|535|438|563|447|454|430|467|562|502|555|513|466|501	GO.0051248
34	3	Reactome Pathways	GPVI-mediated activation cascade	0.0298	LCK|VAV2|PLCG2	417	483|520|455	HSA-114604
4153	56	GO Process	response to chemical	0.03	NGFR|RAP2A|BMP4|APOE|EDEM1|PDGFRA|APC|THBS1|ADAM10|LRP6|CYBA|GPC1|STC2|FBXW11|EGFR|NTRK2|LRRC4C|EPHA4|APP|FZD1|GABRB1|SHH|B3GNT1|FMN2|SEL1L|EPHA3|LCK|PLCB1|FOXG1|DPYSL4|ERBB4|FERMT2|JAK1|MAGI2|MEF2A|HLA-DRB1|GAB2|PARP1|EPHA7|MAP3K7|GBP5|CDC5L|NRG3|TREM2|TLR4|TLE4|PIK3CD|NRCAM|MAPK4|DCC|LPHN3|RGMA|WWOX|YES1|VEGFA|PLCG2	417	452|581|473|541|451|498|585|446|496|472|495|505|548|613|535|590|563|447|454|453|564|430|575|562|489|437|483|540|554|600|443|440|427|577|477|441|522|523|445|516|478|465|599|493|513|515|494|614|561|457|593|584|532|539|501|455	GO.0042221
506	12	GO Process	regulation of cell activation	0.03	BMP4|APOE|PDGFRA|THBS1|APP|SHH|LCK|HLA-DRB1|GAB2|SDC4|TLR4|YES1	417	473|541|498|446|454|430|483|441|522|434|513|539	GO.0050865
65	4	GO Process	vasculogenesis	0.0301	NTRK2|SHH|QKI|VEGFA	417	590|430|555|501	GO.0001570
153	6	GO Process	glycosaminoglycan metabolic process	0.0301	GPC1|B3GNT1|SDC4|GPC6|GPC5|B3GAT1	417	505|575|434|504|506|556	GO.0030203
65	4	GO Process	positive regulation of synapse assembly	0.0301	NTRK2|BAI3|CLSTN2|LPHN3	417	590|567|525|593	GO.0051965
230	7	GO Component	cell cortex	0.0304	FNBP1L|FMN2|LLGL1|FERMT2|SPIRE1|MICAL3|CLASP2	417	486|562|558|440|550|537|559	GO.0005938
643	14	GO Process	inorganic ion homeostasis	0.0304	APOE|PDGFRA|LRP6|RAB7A|STC2|EGFR|APP|MFI2|LCK|PLCE1|PICALM|GRIK2|GRIA1|PLCG2	417	541|498|472|510|548|535|454|462|483|481|466|597|572|455	GO.0098771
5281	68	GO Process	organonitrogen compound metabolic process	0.0304	NGFR|BMP4|APOE|EDEM1|PDGFRA|APC|LAMC1|SORL1|THBS1|ADAM10|APH1B|PSMB1|KANSL1|MARK4|PDZRN3|GPC1|RAB7A|STC2|FBXW11|TTBK2|ADAMTS16|EGFR|EPHA1|NTRK2|EPHA4|RANBP2|APP|ADAMTS1|MFI2|SHH|BUB1|FUT9|B3GNT1|AMBN|PRKCH|C2CD3|BMP2K|SEL1L|EPHA3|LCK|ERBB4|JAK1|POMGNT2|MEF2A|WDR5|CD2AP|PARP1|UCK2|ADAMTS4|KLHL32|EPHA7|MAP3K7|SDC4|TLR4|PSMB9|PSAT1|GPC6|GPC5|PIK3CD|DPP6|ADAMTSL1|GOLM1|PPP2R2B|MAPK4|KAT8|PNPLA8|B3GAT1|YES1	417	452|473|541|451|498|585|463|461|446|496|547|534|546|484|508|505|510|548|613|429|460|535|438|590|447|503|454|490|462|430|439|601|575|499|474|530|480|489|437|483|443|427|580|477|488|469|523|449|492|552|445|516|434|513|529|582|504|506|494|604|433|531|611|561|448|570|556|539	GO.1901564
1876	30	GO Process	positive regulation of biosynthetic process	0.0307	NGFR|BMP4|APOE|THBS1|LRP6|CYBA|FBXW11|MEF2D|EGFR|APP|FZD1|SHH|PLCB1|ERBB4|SVIP|MEF2A|NPAS3|WDR5|HLA-DRB1|DLL1|PARP1|CDC5L|TLR4|PICALM|TCF12|KAT8|RGMA|WWOX|YES1|VEGFA	417	452|473|541|446|472|495|613|533|535|454|453|430|540|443|502|477|569|488|441|444|523|465|513|466|612|448|584|532|539|501	GO.0009891
154	6	GO Process	glial cell differentiation	0.0307	GPC1|EGFR|NTRK2|APP|SHH|DLL1	417	505|535|590|454|430|444	GO.0010001
154	6	GO Process	neural tube development	0.0307	BMP4|LRP6|FZD1|SHH|C2CD3|SDC4	417	473|472|453|430|530|434	GO.0021915
2815	41	GO Process	response to organic substance	0.031	NGFR|BMP4|EDEM1|PDGFRA|APC|THBS1|ADAM10|LRP6|CYBA|STC2|FBXW11|EGFR|NTRK2|LRRC4C|EPHA4|APP|GABRB1|SEL1L|EPHA3|PLCB1|ERBB4|FERMT2|JAK1|MAGI2|HLA-DRB1|GAB2|PARP1|MAP3K7|GBP5|CDC5L|TREM2|TLR4|TLE4|PIK3CD|MAPK4|LPHN3|RGMA|WWOX|YES1|VEGFA|PLCG2	417	452|473|451|498|585|446|496|472|495|548|613|535|590|563|447|454|564|489|437|540|443|440|427|577|441|522|523|516|478|465|493|513|515|494|561|593|584|532|539|501|455	GO.0010033
7	2	InterPro Domains	Receptor L-domain	0.0311	EGFR|ERBB4	417	535|443	IPR000494
7	2	InterPro Domains	Furin-like cysteine-rich domain	0.0311	EGFR|ERBB4	417	535|443	IPR006211
7	2	InterPro Domains	Alpha-catenin/vinculin-like superfamily	0.0311	CTNNA2|CTNNA3	417	573|574	IPR036723
7	2	InterPro Domains	Receptor L-domain superfamily	0.0311	EGFR|ERBB4	417	535|443	IPR036941
66	4	GO Process	plasma membrane organization	0.0312	PACSIN2|FNBP1L|BIN1|SNX9	417	485|486|467|544	GO.0007009
253	8	GO Function	microtubule binding	0.0323	APC|MARK4|TTBK2|KIF2B|KIF27|KIF1C|KIF2A|CLASP2	417	585|484|429|514|521|527|518|559	GO.0008017
1853	30	GO Function	purine ribonucleotide binding	0.0323	PAPOLA|RAP2A|PDGFRA|MARK4|RAB7A|TTBK2|KIF2B|EGFR|EPHA1|NTRK2|EPHA4|KIF27|BUB1|KIF1C|PRKCH|BMP2K|EPHA3|LCK|ERBB4|JAK1|UCK2|EPHA7|MAP3K7|GBP5|PIK3CD|MAPK4|KIF2A|DGKB|PNPLA8|YES1	417	519|581|498|484|510|429|514|535|438|590|447|521|439|527|474|480|437|483|443|427|449|445|516|478|494|561|518|592|570|539	GO.0032555
29	3	InterPro Domains	Catenin binding domain superfamily	0.0323	CDH20|CDH10|TCF7L1	417	605|579|435	IPR027397
9	2	GO Process	regulation of synaptic vesicle clustering	0.0323	MAGI2|PCDH17	417	577|551	GO.2000807
63	4	GO Function	clathrin binding	0.0327	SCLT1|BIN1|PICALM|CLINT1	417	431|467|466|436	GO.0030276
8	2	GO Function	CD4 receptor binding	0.0327	LCK|HLA-DRB1	417	483|441	GO.0042609
8	2	GO Function	coreceptor activity involved in Wnt signaling pathway	0.0327	LRP6|GPC6	417	472|504	GO.0071936
124	5	KEGG Pathways	Natural killer cell mediated cytotoxicity	0.0327	LCK|CD247|VAV2|PIK3CD|PLCG2	417	483|458|520|494|455	hsa04650
650	14	GO Process	symbiont process	0.0328	APOE|PDGFRA|PSMB1|RAB7A|EGFR|RANBP2|BUB1|BIN1|LCK|HLA-DRB1|CD247|MAP3K7|PSMB9|CTNND1	417	541|498|534|510|535|503|439|467|483|441|458|516|529|524	GO.0044403
33	3	GO Process	neural tube patterning	0.033	BMP4|LRP6|SHH	417	473|472|430	GO.0021532
13	2	GO Component	Ada2/Gcn5/Ada3 transcription activator complex	0.0331	WDR5|MAP3K7	417	488|516	GO.0005671
356	9	GO Component	transport vesicle	0.0331	APH1B|APP|SEC23A|HLA-DRB1|NRSN1|PICALM|BLOC1S3|GRIA1|APBA2	417	547|454|476|441|566|466|459|572|560	GO.0030133
421	10	GO Component	ciliary part	0.0331	MARK4|TTBK2|SCLT1|APP|C2CD3|WDR5|PCDH15|NPHP4|KIF2A|NEDD1	417	484|429|431|454|530|488|553|482|518|500	GO.0044441
8	2	Pfam	ENTH domain	0.0332	PICALM|CLINT1	417	466|436	PF01417
8	2	Pfam	ANTH domain	0.0332	PICALM|CLINT1	417	466|436	PF07651
68	4	GO Process	neuron fate commitment	0.0339	BMP4|SHH|FOXG1|DLL1	417	473|430|554|444	GO.0048663
41	3	KEGG Pathways	Bladder cancer	0.0341	THBS1|EGFR|VEGFA	417	446|535|501	hsa05219
388	10	GO Process	cellular calcium ion homeostasis	0.0344	APOE|PDGFRA|LRP6|STC2|APP|LCK|PLCE1|GRIK2|GRIA1|PLCG2	417	541|498|472|548|454|483|481|597|572|455	GO.0006874
1793	29	GO Function	molecular function regulator	0.0347	BMP4|APOE|PDGFRA|APC|LRP6|STC2|PSD2|EGFR|LRRC4C|SCLT1|APP|SHH|AMBN|LLGL1|BMP2K|PLCB1|ERBB4|JAK1|RGS18|EPHA7|BAI3|PLCE1|VAV2|NRG3|INPP5B|DPP6|RASGEF1C|PPP2R2B|VEGFA	417	473|541|498|585|472|548|610|535|563|431|454|430|499|558|480|540|443|427|450|445|567|481|520|599|428|604|587|611|501	GO.0098772
179	6	KEGG Pathways	Calcium signaling pathway	0.0347	PDGFRA|EGFR|PLCB1|ERBB4|PLCE1|PLCG2	417	498|535|540|443|481|455	hsa04020
116	5	Reactome Pathways	L1CAM interactions	0.0347	LAMC1|EGFR|VAV2|NRCAM|CNTN1	417	463|535|520|614|595	HSA-373760
268	8	GO Process	nuclear division	0.0349	BUB1|FMN2|ZWINT|KIF2A|RAD21L1|SPIRE1|CLASP2|CEP192	417	439|562|536|518|509|550|559|543	GO.0000280
510	12	GO Function	Ras GTPase binding	0.0352	NGFR|PDGFRA|RAB7A|EGFR|RANBP2|LLGL1|PRKCH|ERBB4|JAK1|PLCE1|VAV2|PICALM	417	452|498|510|535|503|558|474|443|427|481|520|466	GO.0017016
34	3	GO Process	positive regulation of embryonic development	0.0354	SHH|PLCB1|CLASP2	417	430|540|559	GO.0040019
34	3	GO Process	platelet-derived growth factor receptor signaling pathway	0.0354	PDGFRA|CLASP2|VEGFA	417	498|559|501	GO.0048008
34	3	GO Process	B cell receptor signaling pathway	0.0354	LCK|PIK3CD|PLCG2	417	483|494|455	GO.0050853
69	4	GO Process	positive regulation of protein localization to nucleus	0.0354	NGFR|SHH|CD2AP|PARP1	417	452|430|469|523	GO.1900182
69	4	GO Process	positive regulation of NIK/NF-kappaB signaling	0.0354	EGFR|APP|MAP3K7|TLR4	417	535|454|516|513	GO.1901224
229	7	UniProt Keywords	EGF-like domain	0.0355	SORL1|THBS1|LRP6|CNTNAP2|DLL1|NRG3|FAT3	417	461|446|472|497|444|599|571	KW-0245
1925	30	Reactome Pathways	Immune System	0.0355	CLEC4A|ADAM10|CYBA|PSMB1|CD33|RAB7A|FBXW11|KIF2B|RANBP2|APP|RNASE6|SEC23A|LCK|JAK1|SVIP|MEF2A|HLA-DRB1|GAB2|MAP3K7|GBP5|VAV2|TREM2|TLR4|PSMB9|PIK3CD|KIF2A|HLA-DOB|YES1|VEGFA|PLCG2	417	507|496|495|534|526|510|613|514|503|454|471|476|483|427|502|477|441|522|516|478|520|493|513|529|494|518|517|539|501|455	HSA-168256
112	5	GO Process	developmental growth involved in morphogenesis	0.0356	BMP4|LRP6|APP|SHH|MAGI2	417	473|472|454|430|577	GO.0060560
9	2	GO Function	transmembrane-ephrin receptor activity	0.036	EPHA1|EPHA4	417	438|447	GO.0005005
11	2	Reactome Pathways	Regulated proteolysis of p75NTR	0.0366	NGFR|APH1B	417	452|547	HSA-193692
11	2	Reactome Pathways	PECAM1 interactions	0.0366	LCK|YES1	417	483|539	HSA-210990
11	2	Reactome Pathways	DSCAM interactions	0.0366	DSCAML1|DCC	417	607|457	HSA-376172
11	2	Reactome Pathways	ERBB2 Activates PTK6 Signaling	0.0366	EGFR|NRG3	417	535|599	HSA-8847993
11	2	Reactome Pathways	TFAP2 (AP-2) family regulates transcription of growth factors and their receptors	0.0366	EGFR|VEGFA	417	535|501	HSA-8866910
11	2	Reactome Pathways	NOTCH4 Activation and Transmission of Signal to the Nucleus	0.0366	ADAM10|APH1B	417	496|547	HSA-9013700
33	3	GO Function	epidermal growth factor receptor binding	0.0367	ERBB4|VAV2|YES1	417	443|520|539	GO.0005154
33	3	GO Function	chemoattractant activity	0.0367	BMP4|APP|VEGFA	417	473|454|501	GO.0042056
732	15	GO Process	regulation of response to external stimulus	0.0368	APOE|PDGFRA|THBS1|ADAM10|CYBA|EGFR|EPHA4|APP|HLA-DRB1|GBP5|TLR4|CTNNA2|CLASP2|RGMA|VEGFA	417	541|498|446|496|495|535|447|454|441|478|513|573|559|584|501	GO.0032101
10	2	GO Process	membranous septum morphogenesis	0.0371	BMP4|FZD1	417	473|453	GO.0003149
10	2	GO Process	neuron remodeling	0.0371	APP|BAI3	417	454|567	GO.0016322
10	2	GO Process	regulation of transforming growth factor beta1 production	0.0371	THBS1|CD2AP	417	446|469	GO.0032908
10	2	GO Process	astrocyte activation	0.0371	EGFR|APP	417	535|454	GO.0048143
10	2	GO Process	negative regulation of collateral sprouting	0.0371	EPHA7|DCC	417	445|457	GO.0048671
10	2	GO Process	branching involved in prostate gland morphogenesis	0.0371	BMP4|SHH	417	473|430	GO.0060442
10	2	GO Process	positive regulation of protein exit from endoplasmic reticulum	0.0371	EDEM1|SORL1	417	451|461	GO.0070863
10	2	GO Process	glomerular visceral epithelial cell development	0.0371	BMP4|MAGI2	417	473|577	GO.0072015
10	2	GO Process	cell proliferation involved in kidney development	0.0371	BMP4|SHH	417	473|430	GO.0072111
10	2	GO Process	regulation of amyloid-beta clearance	0.0371	APOE|PICALM	417	541|466	GO.1900221
10	2	GO Process	Wnt signaling pathway involved in midbrain dopaminergic neuron differentiation	0.0371	LRP6|FZD1	417	472|453	GO.1904953
14	2	GO Component	MHC class II protein complex	0.0372	HLA-DRB1|HLA-DOB	417	441|517	GO.0042613
14	2	GO Component	axon initial segment	0.0372	BIN1|NRCAM	417	467|614	GO.0043194
130	5	KEGG Pathways	Relaxin signaling pathway	0.0372	EGFR|PLCB1|PIK3CD|GNG7|VEGFA	417	535|540|494|442|501	hsa04926
71	4	GO Process	regulation of microtubule polymerization or depolymerization	0.0372	APC|TTBK2|STMN4|CLASP2	417	585|429|603|559	GO.0031110
64	4	InterPro Domains	Protein kinase C-like, phorbol ester/diacylglycerol-binding domain	0.0374	UNC13C|PRKCH|VAV2|DGKB	417	475|474|520|592	IPR002219
217	7	GO Process	positive regulation of protein catabolic process	0.0375	APOE|EDEM1|APC|SORL1|RAB7A|APP|SNX9	417	541|451|585|461|510|454|544	GO.0045732
570	12	GO Component	cilium	0.0377	MARK4|TTBK2|SCLT1|APP|KIF27|C2CD3|WDR5|PCDH15|NPHP4|KIF2A|NEDD1|ALMS1	417	484|429|431|454|521|530|488|553|482|518|500|528	GO.0005929
185	6	GO Component	lamellipodium	0.0377	APC|APP|FERMT2|CTNND1|CTNNA2|CTNNA3	417	585|454|440|524|573|574	GO.0030027
44	3	GO Component	terminal bouton	0.0377	UNC13C|NTRK2|GRIK2	417	475|590|597	GO.0043195
9	2	Pfam	Class II histocompatibility antigen, beta domain	0.0381	HLA-DRB1|HLA-DOB	417	441|517	PF00969
84	4	KEGG Pathways	Rheumatoid arthritis	0.0382	HLA-DRB1|TLR4|HLA-DOB|VEGFA	417	441|513|517|501	hsa05323
335	9	GO Process	glycerophospholipid metabolic process	0.0382	PDGFRA|EGFR|LCK|PLCB1|ERBB4|INPP5B|PIK3CD|PNPLA8|PLCG2	417	498|535|483|540|443|428|494|570|455	GO.0006650
218	7	GO Process	establishment of vesicle localization	0.0383	UNC13C|FNBP1L|SEC23A|KIF1C|BLOC1S3|CLASP2|GRIA1	417	475|486|476|527|459|559|572	GO.0051650
36	3	GO Process	neuromuscular junction development	0.0387	PDZRN3|NTRK2|APP	417	508|590|454	GO.0007528
36	3	GO Process	regulation of mesenchymal cell proliferation	0.0387	BMP4|SHH|VEGFA	417	473|430|501	GO.0010464
669	14	GO Process	negative regulation of cell population proliferation	0.0388	NGFR|BMP4|APOE|APC|THBS1|CD33|APP|ADAMTS1|SHH|ERBB4|MAGI2|HLA-DRB1|DLL1|SDC4	417	452|473|541|585|446|526|454|490|430|443|577|441|444|434	GO.0008285
399	10	GO Process	positive regulation of catabolic process	0.0388	APOE|EDEM1|APC|SORL1|RAB7A|APP|SVIP|QKI|MAP3K7|SNX9	417	541|451|585|461|510|454|502|555|516|544	GO.0009896
220	7	GO Process	protein-containing complex disassembly	0.0397	APC|LRP6|KIF2B|FZD1|STMN4|KIF2A|MICAL3	417	585|472|514|453|603|518|537	GO.0032984
1758	28	GO Process	positive regulation of macromolecule biosynthetic process	0.0398	NGFR|BMP4|THBS1|LRP6|FBXW11|MEF2D|EGFR|APP|FZD1|SHH|PLCB1|ERBB4|SVIP|MEF2A|NPAS3|WDR5|HLA-DRB1|DLL1|PARP1|CDC5L|TLR4|PICALM|TCF12|KAT8|RGMA|WWOX|YES1|VEGFA	417	452|473|446|472|613|533|535|454|453|430|540|443|502|477|569|488|441|444|523|465|513|466|612|448|584|532|539|501	GO.0010557
15	2	GO Component	perinuclear endoplasmic reticulum	0.0399	ADAM10|CYBA	417	496|495	GO.0097038
890	17	GO Process	embryo development	0.0399	BMP4|PDGFRA|ADAM10|LRP6|EGFR|FZD1|HESX1|SHH|DSCAML1|C2CD3|FOXG1|ERBB4|DLL1|SDC4|INPP5B|APBA2|VEGFA	417	473|498|496|472|535|453|456|430|607|530|554|443|444|434|428|560|501	GO.0009790
73	4	GO Process	Fc-gamma receptor signaling pathway involved in phagocytosis	0.0399	CD247|VAV2|YES1|PLCG2	417	458|520|539|455	GO.0038096
1514	25	GO Process	protein-containing complex assembly	0.04	APOE|APC|LAMC1|CYBA|TCF7L1|APP|SEC23A|BIN1|LLGL1|FERMT2|MAGI2|CD2AP|HLA-DRB1|CD247|PARP1|GBP5|NRG3|TLE1|TLE4|SNX9|PICALM|CLASP2|CEP192|GRIA1|CLINT1	417	541|585|463|495|435|454|476|467|558|440|577|469|441|458|523|478|599|512|515|544|466|559|543|572|436	GO.0065003
161	6	GO Function	heparin binding	0.0401	BMP4|APOE|THBS1|APP|ADAMTS1|VEGFA	417	473|541|446|454|490|501	GO.0008201
279	8	GO Process	embryonic organ morphogenesis	0.0406	BMP4|PDGFRA|HESX1|SHH|DSCAML1|C2CD3|FOXG1|DLL1	417	473|498|456|430|607|530|554|444	GO.0048562
12	2	Reactome Pathways	Interleukin-2 signaling	0.0406	LCK|JAK1	417	483|427	HSA-9020558
604	13	GO Process	positive regulation of apoptotic process	0.0407	NGFR|BMP4|APC|THBS1|APP|BIN1|LCK|ERBB4|EPHA7|VAV2|PIK3CD|GRIK2|WWOX	417	452|473|585|446|454|467|483|443|445|520|494|597|532	GO.0043065
37	3	GO Process	positive regulation of glial cell differentiation	0.0407	APP|SHH|BIN1	417	454|430|467	GO.0045687
37	3	GO Process	negative regulation of mitotic nuclear division	0.0407	BMP4|APC|BUB1	417	473|585|439	GO.0045839
37	3	GO Process	regulation of protein localization to cell surface	0.0407	ERBB4|CD247|PICALM	417	443|458|466	GO.2000008
10	2	GO Function	MHC class II receptor activity	0.0408	HLA-DRB1|HLA-DOB	417	441|517	GO.0032395
10	2	GO Function	neurotrophin binding	0.0408	NGFR|NTRK2	417	452|590	GO.0043121
10	2	GO Function	chemorepellent activity	0.0408	EPHA7|NRG3	417	445|599	GO.0045499
11	2	GO Process	lymphoid progenitor cell differentiation	0.0408	BMP4|SHH	417	473|430	GO.0002320
74	4	GO Process	adherens junction organization	0.0408	CDH10|FERMT2|CTNND1|CADM2	417	579|440|524|576	GO.0034332
11	2	GO Process	positive regulation of tumor necrosis factor biosynthetic process	0.0408	THBS1|TLR4	417	446|513	GO.0042535
11	2	GO Process	negative regulation of neuron migration	0.0408	ERBB4|NRG3	417	443|599	GO.2001223
281	8	GO Process	negative regulation of response to external stimulus	0.0414	APOE|PDGFRA|THBS1|EPHA4|HLA-DRB1|CTNNA2|CLASP2|RGMA	417	541|498|446|447|441|573|559|584	GO.0032102
405	10	GO Process	reproductive structure development	0.0414	BMP4|PDGFRA|LRP6|STC2|EGFR|ADAMTS1|SHH|KLHL32|RAD21L1|VEGFA	417	473|498|472|548|535|490|430|552|509|501	GO.0048608
78	4	Reactome Pathways	Downstream signaling events of B Cell Receptor (BCR)	0.0417	PSMB1|FBXW11|MAP3K7|PSMB9	417	534|613|516|529	HSA-1168372
40	3	Reactome Pathways	Signaling by SCF-KIT	0.0417	LCK|GAB2|YES1	417	483|522|539	HSA-1433557
78	4	Reactome Pathways	Signaling by NOTCH4	0.0417	ADAM10|APH1B|PSMB1|PSMB9	417	496|547|534|529	HSA-9013694
78	4	Reactome Pathways	Amyloid fiber formation	0.0417	SORL1|ADAM10|APH1B|APP	417	461|496|547|454	HSA-977225
65	4	SMART Domains	Protein kinase C conserved region 1 (C1) domains (Cysteine-rich domains)	0.0421	UNC13C|PRKCH|VAV2|DGKB	417	475|474|520|592	SM00109
79	4	Reactome Pathways	FCERI mediated NF-kB activation	0.0423	PSMB1|FBXW11|MAP3K7|PSMB9	417	534|613|516|529	HSA-2871837
9	2	InterPro Domains	MHC class II, beta chain, N-terminal	0.0424	HLA-DRB1|HLA-DOB	417	441|517	IPR000353
1813	28	UniProt Keywords	Secreted	0.0424	BMP4|APOE|LAMC1|SORL1|THBS1|GPC1|STC2|ADAMTS16|EGFR|APP|ADAMTS1|SCRG1|RNASE6|AMBN|EPHA3|SMOC1|ADAMTS4|NRG3|SDC4|TREM2|PCDH15|GPC6|GPC5|NRCAM|ADAMTSL1|APOF|B3GAT1|VEGFA	417	473|541|463|461|446|505|548|460|535|454|490|594|471|499|437|596|492|599|434|493|553|504|506|614|433|545|556|501	KW-0964
38	3	GO Process	negative regulation of endothelial cell proliferation	0.0426	NGFR|APOE|THBS1	417	452|541|446	GO.0001937
38	3	GO Process	substrate adhesion-dependent cell spreading	0.0426	LAMC1|EPHA1|FERMT2	417	463|438|440	GO.0034446
120	5	GO Process	endocrine system development	0.0426	BMP4|PDGFRA|HESX1|SHH|DLL1	417	473|498|456|430|444	GO.0035270
38	3	GO Process	positive regulation of sprouting angiogenesis	0.0426	JAK1|DLL1|VEGFA	417	427|444|501	GO.1903672
208	7	SMART Domains	Epidermal growth factor-like domain.	0.0432	SORL1|THBS1|LRP6|CNTNAP2|DLL1|NRG3|FAT3	417	461|446|472|497|444|599|571	SM00181
112	5	SMART Domains	Src homology 2 domains	0.0432	LCK|JAK1|VAV2|YES1|PLCG2	417	483|427|520|539|455	SM00252
9	2	SMART Domains	Epsin N-terminal homology (ENTH) domain	0.0432	PICALM|CLINT1	417	466|436	SM00273
328	9	SMART Domains	Immunoglobulin	0.0432	PDGFRA|CD33|DSCAML1|TREM2|NRCAM|CADM2|DCC|NTM|CNTN1	417	498|526|607|493|614|576|457|609|595	SM00409
9	2	SMART Domains	Class II histocompatibility antigen, beta domain	0.0432	HLA-DRB1|HLA-DOB	417	441|517	SM00921
2176	33	GO Function	catalytic activity, acting on a protein	0.0438	PDGFRA|ADAM10|APH1B|PSMB1|MARK4|PDZRN3|FBXW11|TTBK2|ADAMTS16|EGFR|EPHA1|NTRK2|EPHA4|RANBP2|ADAMTS1|SHH|BUB1|PRKCH|BMP2K|EPHA3|LCK|ERBB4|JAK1|WDR5|PARP1|ADAMTS4|EPHA7|MAP3K7|PSMB9|DPP6|ADAMTSL1|MAPK4|YES1	417	498|496|547|534|484|508|613|429|460|535|438|590|447|503|490|430|439|474|480|437|483|443|427|488|523|492|445|516|529|604|433|561|539	GO.0140096
121	5	GO Process	negative regulation of protein catabolic process	0.0438	EGFR|EPHA4|SHH|FMN2|SVIP	417	535|447|430|562|502	GO.0042177
73	4	GO Function	SMAD binding	0.0439	MAGI2|MEF2A|PARP1|TCF12	417	577|477|523|612	GO.0046332
285	8	GO Process	alcohol metabolic process	0.044	APOE|SORL1|APP|PLCB1|PLCE1|INPP5B|APOF|PLCG2	417	541|461|454|540|481|428|545|455	GO.0006066
14	2	UniProt Keywords	MHC II	0.0442	HLA-DRB1|HLA-DOB	417	441|517	KW-0491
347	9	GO Process	activation of protein kinase activity	0.0444	BMP4|THBS1|EGFR|APP|MAP3K7|PLCE1|NRG3|TLR4|VEGFA	417	473|446|535|454|516|481|599|513|501	GO.0032147
6072	75	GO Process	regulation of macromolecule metabolic process	0.0444	NGFR|PAPOLA|RAP2A|BMP4|APOE|EDEM1|PDGFRA|APC|SORL1|THBS1|LRP6|MSR1|NOVA2|RAB7A|STC2|FBXW11|MEF2D|EGFR|EPHA1|NTRK2|LRRC4C|EPHA4|TCF7L1|APP|FZD1|HESX1|MFI2|SHH|ZHX3|BIN1|FMN2|PRKCH|C2CD3|LCK|PLCB1|FOXG1|ERBB4|SVIP|MAGI2|MEF2A|NPAS3|WDR5|HLA-DRB1|QKI|DLL1|PARP1|EPHA7|MAP3K7|PLCE1|CDC5L|NRG3|SDC4|INPP5B|TREM2|TLR4|PSMB9|TLE1|TLE4|PIK3CD|SNX9|PICALM|PPP2R2B|CTNND1|MAPK4|TCF12|GRIK2|KAT8|CNTN1|RGMA|APBA2|WWOX|YES1|ZNF274|VEGFA|PLCG2	417	452|519|581|473|541|451|498|585|461|446|472|538|583|510|548|613|533|535|438|590|563|447|435|454|453|456|462|430|591|467|562|474|530|483|540|554|443|502|577|477|569|488|441|555|444|523|445|516|481|465|599|434|428|493|513|529|512|515|494|544|466|611|524|561|612|597|448|595|584|560|532|539|464|501|455	GO.0060255
2097	32	GO Function	nucleotide binding	0.0445	PAPOLA|RAP2A|PDGFRA|MARK4|RAB7A|TTBK2|KIF2B|EGFR|EPHA1|NTRK2|EPHA4|KIF27|BUB1|KIF1C|PRKCH|BMP2K|EPHA3|LCK|ERBB4|JAK1|PARP1|UCK2|EPHA7|MAP3K7|GBP5|PIK3CD|MAPK4|KIF2A|DGKB|PNPLA8|MICAL3|YES1	417	519|581|498|484|510|429|514|535|438|590|447|521|439|527|474|480|437|483|443|427|523|449|445|516|478|494|561|518|592|570|537|539	GO.0000166
37	3	GO Function	frizzled binding	0.0445	LRP6|APP|FZD1	417	472|454|453	GO.0005109
11	2	GO Function	vascular endothelial growth factor receptor binding	0.0445	CD2AP|VEGFA	417	469|501	GO.0005172
168	6	GO Function	phosphatase binding	0.0445	EGFR|LCK|JAK1|MAGI2|CDC5L|CEP192	417	535|483|427|577|465|543	GO.0019902
11	2	GO Function	receptor activator activity	0.0445	APP|NRG3	417	454|599	GO.0030546
640	13	UniProt Keywords	Cell cycle	0.0446	MARK4|FBXW11|KIF2B|BUB1|CD2AP|CDC5L|ZWINT|SNX9|MAPK4|KIF2A|MICAL3|CLASP2|NEDD1	417	484|613|514|439|469|465|536|544|561|518|537|559|500	KW-0131
13	2	Reactome Pathways	Regulation of KIT signaling	0.0446	LCK|YES1	417	483|539	HSA-1433559
13	2	Reactome Pathways	PI3K events in ERBB2 signaling	0.0446	EGFR|NRG3	417	535|599	HSA-1963642
13	2	Reactome Pathways	ERBB2 Regulates Cell Motility	0.0446	EGFR|NRG3	417	535|599	HSA-6785631
13	2	Reactome Pathways	Interleukin-15 signaling	0.0446	JAK1|GAB2	417	427|522	HSA-8983432
344	9	GO Function	tubulin binding	0.0449	APC|MARK4|TTBK2|KIF2B|KIF27|KIF1C|STMN4|KIF2A|CLASP2	417	585|484|429|514|521|527|603|518|559	GO.0015631
77	4	GO Process	regulation of blood coagulation	0.0453	APOE|PDGFRA|THBS1|TLR4	417	541|498|446|513	GO.0030193
77	4	GO Process	nephron tubule development	0.0453	BMP4|ADAMTS16|SHH|DLL1	417	473|460|430|444	GO.0072080
12	2	GO Process	regulation of plasminogen activation	0.0454	THBS1|MFI2	417	446|462	GO.0010755
12	2	GO Process	cellular response to interleukin-2	0.0454	JAK1|CDC5L	417	427|465	GO.0071352
12	2	GO Process	regulation of dendritic spine maintenance	0.0454	APOE|APP	417	541|454	GO.1902950
123	5	GO Process	G2/M transition of mitotic cell cycle	0.0457	FBXW11|PLCB1|CEP192|NEDD1|ALMS1	417	613|540|543|500|528	GO.0000086
317	8	GO Component	cell projection membrane	0.0465	APC|PACSIN2|PSD2|FERMT2|CNTNAP2|CLASP2|GRIA1|SNTG1	417	585|485|610|440|497|559|572|602	GO.0031253
134	5	UniProt Keywords	Centromere	0.0465	KANSL1|KIF2B|BUB1|ZWINT|CLASP2	417	546|514|439|536|559	KW-0137
78	4	GO Process	positive regulation of exocytosis	0.0465	RAB7A|GAB2|SDC4|CLASP2	417	510|522|434|559	GO.0045921
78	4	GO Process	regulation of stress fiber assembly	0.0465	EPHA1|SDC4|CLASP2|ALMS1	417	438|434|559|528	GO.0051492
289	8	GO Process	cellular response to peptide	0.0465	NGFR|APC|CYBA|EPHA4|APP|PARP1|CDC5L|TLR4	417	452|585|495|447|454|523|465|513	GO.1901653
351	9	GO Process	regulation of mitotic cell cycle phase transition	0.0466	APC|EGFR|APP|ADAMTS1|BUB1|PLCB1|CEP192|NEDD1|ALMS1	417	585|535|454|490|439|540|543|500|528	GO.1901990
40	3	GO Process	positive regulation of phospholipase C activity	0.0468	PDGFRA|EGFR|NTRK2	417	498|535|590	GO.0010863
40	3	GO Process	receptor clustering	0.0468	APOE|MAGI2|GRIK2	417	541|577|597	GO.0043113
40	3	GO Process	neuron apoptotic process	0.0468	NGFR|APP|GRIK2	417	452|454|597	GO.0051402
124	5	GO Process	regulation of wound healing	0.0468	APOE|PDGFRA|THBS1|TLR4|CLASP2	417	541|498|446|513|559	GO.0061041
40	3	GO Process	positive regulation of kidney development	0.0468	BMP4|SHH|VEGFA	417	473|430|501	GO.0090184
417	10	GO Process	embryonic organ development	0.0474	BMP4|PDGFRA|EGFR|HESX1|SHH|DSCAML1|C2CD3|FOXG1|DLL1|VEGFA	417	473|498|535|456|430|607|530|554|444|501	GO.0048568
766	15	GO Process	multicellular organismal reproductive process	0.0475	BMP4|PDGFRA|STC2|ADAMTS16|EGFR|APP|ADAMTS1|GABRB1|FMN2|QKI|SYNE1|KLHL32|INPP5B|RAD21L1|SPIRE1	417	473|498|548|460|535|454|490|564|562|555|491|552|428|509|550	GO.0048609
291	8	GO Process	positive regulation of response to external stimulus	0.0476	THBS1|ADAM10|CYBA|EGFR|APP|GBP5|TLR4|VEGFA	417	446|496|495|535|454|478|513|501	GO.0032103
79	4	GO Process	cardiac muscle cell differentiation	0.0476	BMP4|PDGFRA|MEF2A|VEGFA	417	473|498|477|501	GO.0055007
418	10	GO Process	actin cytoskeleton organization	0.0479	RAP2A|PDGFRA|PACSIN2|FMN2|LLGL1|MEF2A|CD2AP|NPHP4|SPIRE1|MICAL3	417	581|498|485|562|558|477|469|482|550|537	GO.0030036
1070	19	GO Process	secretion	0.0481	UNC13C|THBS1|ADAM10|CYBA|PSMB1|CD33|RAB7A|NTRK2|APP|LLGL1|SEL1L|ERBB4|SVIP|GBP5|TLR4|PIK3CD|PNPLA8|MICAL3|VEGFA	417	475|446|496|495|534|526|510|590|454|558|489|443|502|478|513|494|570|537|501	GO.0046903
177	6	GO Process	negative regulation of cell activation	0.0482	BMP4|APOE|PDGFRA|SHH|HLA-DRB1|SDC4	417	473|541|498|430|441|434	GO.0050866
995	18	GO Process	chemical homeostasis	0.0489	NGFR|APOE|PDGFRA|LRP6|CYBA|RAB7A|STC2|EGFR|APP|MFI2|LCK|PARP1|PLCE1|PICALM|GRIK2|GRIA1|VEGFA|PLCG2	417	452|541|498|472|495|510|548|535|454|462|483|523|481|466|597|572|501|455	GO.0048878
126	5	GO Process	positive regulation of synaptic transmission	0.0489	EGFR|NTRK2|APP|GRIK2|CLSTN2	417	535|590|454|597|525	GO.0050806
143	5	GO Component	dendritic spine	0.049	EPHA4|APP|CTNND1|GRIA1|ANKS1B	417	447|454|524|572|479	GO.0043197
113	5	InterPro Domains	SH2 domain	0.0491	LCK|JAK1|VAV2|YES1|PLCG2	417	483|427|520|539|455	IPR000980
113	5	InterPro Domains	Sterile alpha motif/pointed domain superfamily	0.0491	EPHA1|EPHA4|EPHA3|EPHA7|ANKS1B	417	438|447|437|445|479	IPR013761
10	2	InterPro Domains	ENTH domain	0.0491	PICALM|CLINT1	417	466|436	IPR013809
333	9	InterPro Domains	WD40/YVTN repeat-like-containing domain superfamily	0.0491	SORL1|FBXW11|LLGL1|SEMA6D|WDR5|TLE1|TLE4|PPP2R2B|NEDD1	417	461|613|558|511|488|512|515|611|500	IPR015943
113	5	InterPro Domains	SH2 domain superfamily	0.0491	LCK|JAK1|VAV2|YES1|PLCG2	417	483|427|520|539|455	IPR036860
178	6	GO Process	positive regulation of epithelial cell proliferation	0.0492	BMP4|LAMC1|CYBA|EGFR|SHH|VEGFA	417	473|463|495|535|430|501	GO.0050679
242	7	Reactome Pathways	PIP3 activates AKT signaling	0.0493	PDGFRA|PSMB1|EGFR|LCK|NRG3|PSMB9|PIK3CD	417	498|534|535|483|599|529|494	HSA-1257604
84	4	Reactome Pathways	Toll Like Receptor 10 (TLR10) Cascade	0.0493	FBXW11|APP|MEF2A|MAP3K7	417	613|454|477|516	HSA-168142
84	4	Reactome Pathways	Toll Like Receptor 5 (TLR5) Cascade	0.0493	FBXW11|APP|MEF2A|MAP3K7	417	613|454|477|516	HSA-168176
14	2	Reactome Pathways	GRB2 events in ERBB2 signaling	0.0493	EGFR|NRG3	417	535|599	HSA-1963640
185	6	Reactome Pathways	Metabolism of vitamins and cofactors	0.0493	APOE|GPC1|LRP12|SDC4|GPC6|GPC5	417	541|505|468|434|504|506	HSA-196854
14	2	Reactome Pathways	Translocation of ZAP-70 to Immunological synapse	0.0493	LCK|HLA-DRB1	417	483|441	HSA-202430
84	4	Reactome Pathways	MyD88 cascade initiated on plasma membrane	0.0493	FBXW11|APP|MEF2A|MAP3K7	417	613|454|477|516	HSA-975871
85	4	Reactome Pathways	Regulation of PLK1 Activity at G2/M Transition	0.0496	FBXW11|CEP192|NEDD1|ALMS1	417	613|543|500|528	HSA-2565942
1134	19	GO Component	extracellular space	0.0499	BMP4|APOE|LAMC1|SORL1|THBS1|MSR1|GPC1|EGFR|APP|SCRG1|SHH|RNASE6|ADAMTS4|NRG3|PCDH15|GPC6|GPC5|APOF|VEGFA	417	473|541|463|461|446|538|505|535|454|594|430|471|492|599|553|504|506|545|501	GO.0005615
322	8	GO Component	spindle	0.0499	KIF2B|APP|FMN2|KIF2A|MICAL3|CLASP2|NEDD1|ALMS1	417	514|454|562|518|537|559|500|528	GO.0005819
94	4	GO Component	lysosomal lumen	0.0499	GPC1|SDC4|GPC6|GPC5	417	505|434|504|506	GO.0043202
1375	22	GO Component	extracellular region part	0.0499	BMP4|APOE|LAMC1|SORL1|THBS1|MSR1|GPC1|KIF2B|EGFR|APP|ADAMTS1|SCRG1|SHH|RNASE6|SMOC1|ADAMTS4|NRG3|PCDH15|GPC6|GPC5|APOF|VEGFA	417	473|541|463|461|446|538|505|514|535|454|490|594|430|471|596|492|599|553|504|506|545|501	GO.0044421
144	5	GO Component	collagen-containing extracellular matrix	0.0499	LAMC1|ADAMTS1|SMOC1|GPC6|GPC5	417	463|490|596|504|506	GO.0062023
235	7	GO Process	heart morphogenesis	0.0499	BMP4|ADAMTS1|FZD1|SHH|C2CD3|DLL1|VEGFA	417	473|490|453|430|530|444|501	GO.0003007
13	2	GO Process	type B pancreatic cell development	0.0499	BMP4|DLL1	417	473|444	GO.0003323
13	2	GO Process	I-kappaB phosphorylation	0.0499	MAP3K7|TLR4	417	516|513	GO.0007252
13	2	GO Process	telencephalon regionalization	0.0499	BMP4|SHH	417	473|430	GO.0021978
13	2	GO Process	interleukin-15-mediated signaling pathway	0.0499	PLCB1|JAK1	417	540|427	GO.0035723
13	2	GO Process	negative regulation of axon regeneration	0.0499	EPHA4|RGMA	417	447|584	GO.0048681
13	2	GO Process	positive regulation of SMAD protein signal transduction	0.0499	BMP4|PARP1	417	473|523	GO.0060391
13	2	GO Process	regulation of retrograde protein transport, ER to cytosol	0.0499	EDEM1|SVIP	417	451|502	GO.1904152

### Sheet: STable20
Supplementary Table 20. PCxN pathway expression correlation analysis.
GO term	Correlated GO term	Correlation	P-value	Overlap coefficient
CENTRAL_NERVOUS_SYSTEM_DEVELOPMENT	SYNAPTIC_TRANSMISSION	0.354	0.000163	0.0413
CENTRAL_NERVOUS_SYSTEM_DEVELOPMENT	TRANSMISSION_OF_NERVE_IMPULSE	0.363	1.45e-08	0.0909
SYNAPTIC_TRANSMISSION	GENERATION_OF_NEURONS	0.34	0.0114	0.134
TRANSMISSION_OF_NERVE_IMPULSE	GENERATION_OF_NEURONS	0.333	0.00723	0.159
SYNAPTIC_TRANSMISSION	NERVOUS_SYSTEM_DEVELOPMENT	0.552	2.46e-167	0.23
SYNAPTIC_TRANSMISSION	SYSTEM_DEVELOPMENT	0.369	9.75e-12	0.241
ANATOMICAL_STRUCTURE_DEVELOPMENT	SYNAPTIC_TRANSMISSION	0.343	0.00105	0.247
TRANSMISSION_OF_NERVE_IMPULSE	NERVOUS_SYSTEM_DEVELOPMENT	0.544	1.99e-168	0.265
TRANSMISSION_OF_NERVE_IMPULSE	SYSTEM_DEVELOPMENT	0.367	3.3e-08	0.28
TRANSMISSION_OF_NERVE_IMPULSE	ANATOMICAL_STRUCTURE_DEVELOPMENT	0.339	0.0121	0.291
ANATOMICAL_STRUCTURE_DEVELOPMENT	AXONOGENESIS	0.372	9.66e-14	1
ANATOMICAL_STRUCTURE_DEVELOPMENT	GENERATION_OF_NEURONS	0.491	9.94e-99	1
ANATOMICAL_STRUCTURE_DEVELOPMENT	NERVOUS_SYSTEM_DEVELOPMENT	0.558	9.08e-163	1
ANATOMICAL_STRUCTURE_DEVELOPMENT	SYSTEM_DEVELOPMENT	0.934	9.08e-163	1
AXONOGENESIS	NERVOUS_SYSTEM_DEVELOPMENT	0.554	5.86e-171	1
AXONOGENESIS	SYSTEM_DEVELOPMENT	0.399	2.32e-27	1
CENTRAL_NERVOUS_SYSTEM_DEVELOPMENT	NERVOUS_SYSTEM_DEVELOPMENT	0.614	2.6e-211	1
GENERATION_OF_NEURONS	AXONOGENESIS	0.769	9.08e-163	1
GENERATION_OF_NEURONS	NERVOUS_SYSTEM_DEVELOPMENT	0.587	1.93e-210	1
GENERATION_OF_NEURONS	SYSTEM_DEVELOPMENT	0.521	1.03e-134	1
NERVOUS_SYSTEM_DEVELOPMENT	SYSTEM_DEVELOPMENT	0.589	5.76e-230	1
NEUROGENESIS	ANATOMICAL_STRUCTURE_DEVELOPMENT	0.438	1.04e-57	1
NEUROGENESIS	AXONOGENESIS	0.74	0	1
NEUROGENESIS	GENERATION_OF_NEURONS	0.924	9.08e-163	1
NEUROGENESIS	NERVOUS_SYSTEM_DEVELOPMENT	0.547	1.77e-154	1
NEUROGENESIS	SYSTEM_DEVELOPMENT	0.47	1.23e-82	1
NEURON_DEVELOPMENT	ANATOMICAL_STRUCTURE_DEVELOPMENT	0.463	2.63e-88	1
NEURON_DEVELOPMENT	AXONOGENESIS	0.826	9.08e-163	1
NEURON_DEVELOPMENT	GENERATION_OF_NEURONS	0.877	0	1
NEURON_DEVELOPMENT	NERVOUS_SYSTEM_DEVELOPMENT	0.566	2.68e-183	1
NEURON_DEVELOPMENT	NEUROGENESIS	0.856	0	1
NEURON_DEVELOPMENT	NEURON_DIFFERENTIATION	0.9	9.08e-163	1
NEURON_DEVELOPMENT	SYSTEM_DEVELOPMENT	0.493	1e-107	1
NEURON_DIFFERENTIATION	ANATOMICAL_STRUCTURE_DEVELOPMENT	0.483	5.62e-84	1
NEURON_DIFFERENTIATION	AXONOGENESIS	0.787	0	1
NEURON_DIFFERENTIATION	GENERATION_OF_NEURONS	0.915	9.08e-163	1
NEURON_DIFFERENTIATION	NERVOUS_SYSTEM_DEVELOPMENT	0.59	1.54e-212	1
NEURON_DIFFERENTIATION	NEUROGENESIS	0.881	9.08e-163	1
NEURON_DIFFERENTIATION	SYSTEM_DEVELOPMENT	0.508	1.77e-109	1
TRANSMISSION_OF_NERVE_IMPULSE	SYNAPTIC_TRANSMISSION	0.945	9.08e-163	1

### Sheet: STable21
Supplementary Table 21. Individuals which didn't pass quality control in the discovery dataset.
FID - Family ID, IID - Individual ID
FID	IID	Reason for exclusion
51223	5110321	Genotyping rate < 95%
51182	5110215	Genotyping rate < 95%
50323	5010091	Outlier based on inbreeding coefficient
51113	5110038	Duplicate
50646	5010284	Duplicate
51188	5110232	Duplicate
50452	5010226	Duplicate
52126	5210055	Duplicate
52124	5210052	Duplicate
50754	5010420	Duplicate
52133	5210072	Duplicate
52132	5210070	Duplicate
51192	5110244	Duplicate
52130	5210065	Duplicate
52115	5210042	Duplicate
50588	5010296	Wrong family assignment
50325	5010557	Wrong family assignment
50122	5010103	Wrong family assignment
51185	5110224	Wrong family assignment
51241	5110414	Wrong family assignment
52196	5210276	Wrong family assignment
52122	5210069	Wrong family assignment
51188	5110231	Wrong family assignment
52205	5210321	Wrong family assignment
51111	5110037	Wrong family assignment
52126	5210058	Wrong family assignment
52127	5210056	Wrong family assignment
51110	5110036	Wrong family assignment
52126	5210075	Wrong family assignment
51118	5110042	Wrong family assignment
52132	5210141	Wrong family assignment
50308	5010112	Wrong family assignment
50359	5010114	Wrong family assignment
50653	5010278	Wrong family assignment
51178	5110205	Wrong family assignment
50116	5010231	Wrong family assignment
50523	5010369	Wrong family assignment
50771	5010385	Wrong family assignment
51119	5110044	Wrong family assignment

### Sheet: STable22
Supplementary Table 22. Edge relationships between known AD and SNV/regional-associated genes.
We used the StringDB analysis resource to define protein-protein relationships.
Source	Gene	Target	Interacting gene
ENSP00000343204	JAK1	ENSP00000337825	LCK
ENSP00000343204	JAK1	ENSP00000257290	PDGFRA
ENSP00000343204	JAK1	ENSP00000275493	EGFR
ENSP00000362115	INPP5B	ENSP00000360431	PLCE1
ENSP00000362115	INPP5B	ENSP00000338185	PLCB1
ENSP00000267890	TTBK2	ENSP00000262891	MARK4
ENSP00000297261	SHH	ENSP00000262193	PSMB1
ENSP00000281142	SCLT1	ENSP00000267890	TTBK2
ENSP00000281142	SCLT1	ENSP00000262891	MARK4
ENSP00000338648	MS4A4A	ENSP00000302046	RNASE6
ENSP00000369921	ADAMTSL1	ENSP00000274181	ADAMTS16
ENSP00000369921	ADAMTSL1	ENSP00000260356	THBS1
ENSP00000369921	ADAMTSL1	ENSP00000356975	ADAMTS4
ENSP00000369921	ADAMTSL1	ENSP00000284984	ADAMTS1
ENSP00000361818	SDC4	ENSP00000276654	LRP12
ENSP00000361818	SDC4	ENSP00000252486	APOE
ENSP00000361818	SDC4	ENSP00000264039	GPC1
ENSP00000361818	SDC4	ENSP00000260356	THBS1
ENSP00000282111	TCF7L1	ENSP00000257430	APC
ENSP00000429824	CLINT1	ENSP00000334836	BMP2K
ENSP00000429824	CLINT1	ENSP00000377015	PICALM
ENSP00000429824	CLINT1	ENSP00000376024	SNX9
ENSP00000337451	EPHA3	ENSP00000275815	EPHA1
ENSP00000337451	EPHA3	ENSP00000260408	ADAM10
ENSP00000337451	EPHA3	ENSP00000281821	EPHA4
ENSP00000275815	EPHA1	ENSP00000260408	ADAM10
ENSP00000302530	BUB1	ENSP00000257430	APC
ENSP00000302530	BUB1	ENSP00000268919	KIF2B
ENSP00000302530	BUB1	ENSP00000283195	RANBP2
ENSP00000342858	FERMT2	ENSP00000337445	ELAC2
ENSP00000353099	HLA-DRB1	ENSP00000306881	SEC23A
ENSP00000353099	HLA-DRB1	ENSP00000265062	RAB7A
ENSP00000353099	HLA-DRB1	ENSP00000337825	LCK
ENSP00000353099	HLA-DRB1	ENSP00000268919	KIF2B
ENSP00000371594	GNG7	ENSP00000366563	PIK3CD
ENSP00000371594	GNG7	ENSP00000329127	PRKCH
ENSP00000371594	GNG7	ENSP00000338185	PLCB1
ENSP00000371594	GNG7	ENSP00000284981	APP
ENSP00000342235	ERBB4	ENSP00000275493	EGFR
ENSP00000355718	DLL1	ENSP00000260408	ADAM10
ENSP00000355718	DLL1	ENSP00000261879	APH1B
ENSP00000358309	EPHA7	ENSP00000260408	ADAM10
ENSP00000358309	EPHA7	ENSP00000275815	EPHA1
ENSP00000358309	EPHA7	ENSP00000281821	EPHA4
ENSP00000358309	EPHA7	ENSP00000337825	LCK
ENSP00000358309	EPHA7	ENSP00000337451	EPHA3
ENSP00000281821	EPHA4	ENSP00000275815	EPHA1
ENSP00000281821	EPHA4	ENSP00000260408	ADAM10
ENSP00000406037	KAT8	ENSP00000358335	MAP3K7
ENSP00000406037	KAT8	ENSP00000262419	KANSL1
ENSP00000406037	KAT8	ENSP00000351446	WDR5
ENSP00000356853	UCK2	ENSP00000257430	APC
ENSP00000356853	UCK2	ENSP00000265094	FBXW11
ENSP00000287934	FZD1	ENSP00000257430	APC
ENSP00000287934	FZD1	ENSP00000261349	LRP6
ENSP00000284981	APP	ENSP00000262101	MSR1
ENSP00000284981	APP	ENSP00000275493	EGFR
ENSP00000284981	APP	ENSP00000245451	BMP4
ENSP00000284981	APP	ENSP00000265087	STC2
ENSP00000284981	APP	ENSP00000258341	LAMC1
ENSP00000284981	APP	ENSP00000260356	THBS1
ENSP00000284981	APP	ENSP00000260408	ADAM10
ENSP00000284981	APP	ENSP00000252486	APOE
ENSP00000284981	APP	ENSP00000260197	SORL1
ENSP00000284981	APP	ENSP00000172229	NGFR
ENSP00000284981	APP	ENSP00000264039	GPC1
ENSP00000482457	PLCG2	ENSP00000338185	PLCB1
ENSP00000482457	PLCG2	ENSP00000343204	JAK1
ENSP00000482457	PLCG2	ENSP00000385780	DGKB
ENSP00000482457	PLCG2	ENSP00000360431	PLCE1
ENSP00000482457	PLCG2	ENSP00000362115	INPP5B
ENSP00000482457	PLCG2	ENSP00000342235	ERBB4
ENSP00000482457	PLCG2	ENSP00000277120	NTRK2
ENSP00000482457	PLCG2	ENSP00000389140	DCC
ENSP00000482457	PLCG2	ENSP00000257290	PDGFRA
ENSP00000482457	PLCG2	ENSP00000354952	GAB2
ENSP00000482457	PLCG2	ENSP00000362205	TREM2
ENSP00000482457	PLCG2	ENSP00000363089	TLR4
ENSP00000482457	PLCG2	ENSP00000366563	PIK3CD
ENSP00000482457	PLCG2	ENSP00000360916	VAV2
ENSP00000482457	PLCG2	ENSP00000337825	LCK
ENSP00000482457	PLCG2	ENSP00000462468	YES1
ENSP00000482457	PLCG2	ENSP00000275493	EGFR
ENSP00000354782	CD247	ENSP00000353099	HLA-DRB1
ENSP00000354782	CD247	ENSP00000337825	LCK
ENSP00000393840	BLOC1S3	ENSP00000377015	PICALM
ENSP00000393840	BLOC1S3	ENSP00000376024	SNX9
ENSP00000274181	ADAMTS16	ENSP00000260356	THBS1
ENSP00000260197	SORL1	ENSP00000252486	APOE
ENSP00000296350	MELTF	ENSP00000258341	LAMC1
ENSP00000296350	MELTF	ENSP00000265087	STC2
ENSP00000296350	MELTF	ENSP00000245451	BMP4
ENSP00000296350	MELTF	ENSP00000260408	ADAM10
ENSP00000296350	MELTF	ENSP00000252486	APOE
ENSP00000296350	MELTF	ENSP00000284981	APP
ENSP00000258341	LAMC1	ENSP00000252486	APOE
ENSP00000258341	LAMC1	ENSP00000245451	BMP4
ENSP00000478533	ZNF274	ENSP00000261879	APH1B
ENSP00000478533	ZNF274	ENSP00000172229	NGFR
ENSP00000360532	CDC5L	ENSP00000216277	PAPOLA
ENSP00000360532	CDC5L	ENSP00000359488	GBP5
ENSP00000360532	CDC5L	ENSP00000302530	BUB1
ENSP00000360532	CDC5L	ENSP00000283195	RANBP2
ENSP00000377015	PICALM	ENSP00000334836	BMP2K
ENSP00000377015	PICALM	ENSP00000216277	PAPOLA
ENSP00000377015	PICALM	ENSP00000263246	PACSIN2
ENSP00000377015	PICALM	ENSP00000342858	FERMT2
ENSP00000377015	PICALM	ENSP00000316779	BIN1
ENSP00000377015	PICALM	ENSP00000271234	FNBP1L
ENSP00000377015	PICALM	ENSP00000275493	EGFR
ENSP00000377015	PICALM	ENSP00000376024	SNX9
ENSP00000377015	PICALM	ENSP00000360532	CDC5L
ENSP00000316779	BIN1	ENSP00000252486	APOE
ENSP00000316779	BIN1	ENSP00000262101	MSR1
ENSP00000316779	BIN1	ENSP00000284981	APP
ENSP00000316779	BIN1	ENSP00000260197	SORL1
ENSP00000316779	BIN1	ENSP00000263246	PACSIN2
ENSP00000316779	BIN1	ENSP00000275493	EGFR
ENSP00000316779	BIN1	ENSP00000271234	FNBP1L
ENSP00000276654	LRP12	ENSP00000264039	GPC1
ENSP00000276654	LRP12	ENSP00000252486	APOE
ENSP00000261349	LRP6	ENSP00000257430	APC
ENSP00000346389	MEF2A	ENSP00000271555	MEF2D
ENSP00000359488	GBP5	ENSP00000353099	HLA-DRB1
ENSP00000449629	ANKS1B	ENSP00000353462	CASS4
ENSP00000360431	PLCE1	ENSP00000338185	PLCB1
ENSP00000367398	NPHP4	ENSP00000281142	SCLT1
ENSP00000367398	NPHP4	ENSP00000334379	C2CD3
ENSP00000367398	NPHP4	ENSP00000267890	TTBK2
ENSP00000367398	NPHP4	ENSP00000262891	MARK4
ENSP00000337825	LCK	ENSP00000281821	EPHA4
ENSP00000337825	LCK	ENSP00000264039	GPC1
ENSP00000337825	LCK	ENSP00000337451	EPHA3
ENSP00000337825	LCK	ENSP00000275493	EGFR
ENSP00000337825	LCK	ENSP00000275815	EPHA1
ENSP00000271234	FNBP1L	ENSP00000263246	PACSIN2
ENSP00000351446	WDR5	ENSP00000260356	THBS1
ENSP00000351446	WDR5	ENSP00000262419	KANSL1
ENSP00000337053	SEL1L	ENSP00000297261	SHH
ENSP00000337053	SEL1L	ENSP00000256497	EDEM1
ENSP00000284984	ADAMTS1	ENSP00000260356	THBS1
ENSP00000284984	ADAMTS1	ENSP00000274181	ADAMTS16
ENSP00000356224	SYNE1	ENSP00000316779	BIN1
ENSP00000356975	ADAMTS4	ENSP00000260356	THBS1
ENSP00000356975	ADAMTS4	ENSP00000284984	ADAMTS1
ENSP00000356975	ADAMTS4	ENSP00000274181	ADAMTS16
ENSP00000362205	TREM2	ENSP00000324857	SEMA6D
ENSP00000362205	TREM2	ENSP00000356430	RGS18
ENSP00000362205	TREM2	ENSP00000360916	VAV2
ENSP00000362205	TREM2	ENSP00000337825	LCK
ENSP00000366563	PIK3CD	ENSP00000342235	ERBB4
ENSP00000366563	PIK3CD	ENSP00000360916	VAV2
ENSP00000366563	PIK3CD	ENSP00000257290	PDGFRA
ENSP00000366563	PIK3CD	ENSP00000338185	PLCB1
ENSP00000366563	PIK3CD	ENSP00000362115	INPP5B
ENSP00000366563	PIK3CD	ENSP00000172229	NGFR
ENSP00000366563	PIK3CD	ENSP00000360431	PLCE1
ENSP00000366563	PIK3CD	ENSP00000275493	EGFR
ENSP00000366563	PIK3CD	ENSP00000343204	JAK1
ENSP00000366563	PIK3CD	ENSP00000354952	GAB2
ENSP00000261623	CYBA	ENSP00000260408	ADAM10
ENSP00000260408	ADAM10	ENSP00000245451	BMP4
ENSP00000260408	ADAM10	ENSP00000252486	APOE
ENSP00000260408	ADAM10	ENSP00000258341	LAMC1
ENSP00000313809	AMBN	ENSP00000258341	LAMC1
ENSP00000313809	AMBN	ENSP00000260408	ADAM10
ENSP00000313809	AMBN	ENSP00000265087	STC2
ENSP00000313809	AMBN	ENSP00000296350	MELTF
ENSP00000313809	AMBN	ENSP00000245451	BMP4
ENSP00000313809	AMBN	ENSP00000252486	APOE
ENSP00000313809	AMBN	ENSP00000284981	APP
ENSP00000451211	NEDD1	ENSP00000367398	NPHP4
ENSP00000451211	NEDD1	ENSP00000334379	C2CD3
ENSP00000451211	NEDD1	ENSP00000262891	MARK4
ENSP00000451211	NEDD1	ENSP00000281142	SCLT1
ENSP00000451211	NEDD1	ENSP00000267890	TTBK2
ENSP00000451211	NEDD1	ENSP00000427550	CEP192
ENSP00000478570	None	ENSP00000172229	NGFR
ENSP00000478570	None	ENSP00000342235	ERBB4
ENSP00000478570	None	ENSP00000275493	EGFR
ENSP00000478570	None	ENSP00000277120	NTRK2
ENSP00000478570	None	ENSP00000257290	PDGFRA
ENSP00000478570	None	ENSP00000265094	FBXW11
ENSP00000478570	None	ENSP00000352264	CD2AP
ENSP00000478570	None	ENSP00000284981	APP
ENSP00000478570	None	ENSP00000264039	GPC1
ENSP00000478570	None	ENSP00000260356	THBS1
ENSP00000346130	SVIP	ENSP00000262262	CD33
ENSP00000346130	SVIP	ENSP00000261623	CYBA
ENSP00000346130	SVIP	ENSP00000260408	ADAM10
ENSP00000283195	RANBP2	ENSP00000257430	APC
ENSP00000283195	RANBP2	ENSP00000268919	KIF2B
ENSP00000366246	GPC6	ENSP00000276654	LRP12
ENSP00000366246	GPC6	ENSP00000361818	SDC4
ENSP00000366246	GPC6	ENSP00000252486	APOE
ENSP00000366246	GPC6	ENSP00000264039	GPC1
ENSP00000264039	GPC1	ENSP00000252486	APOE
ENSP00000366267	GPC5	ENSP00000276654	LRP12
ENSP00000366267	GPC5	ENSP00000252486	APOE
ENSP00000366267	GPC5	ENSP00000264039	GPC1
ENSP00000366267	GPC5	ENSP00000361818	SDC4
ENSP00000366267	GPC5	ENSP00000366246	GPC6
ENSP00000366267	GPC5	ENSP00000297261	SHH
ENSP00000386414	RAD21L1	ENSP00000302530	BUB1
ENSP00000386414	RAD21L1	ENSP00000384638	CTNNA2
ENSP00000365682	TLE1	ENSP00000295934	HESX1
ENSP00000365682	TLE1	ENSP00000257430	APC
ENSP00000365682	TLE1	ENSP00000355759	PARP1
ENSP00000365682	TLE1	ENSP00000282111	TCF7L1
ENSP00000363089	TLR4	ENSP00000356430	RGS18
ENSP00000363089	TLR4	ENSP00000358335	MAP3K7
ENSP00000268919	KIF2B	ENSP00000265062	RAB7A
ENSP00000365720	TLE4	ENSP00000365682	TLE1
ENSP00000365720	TLE4	ENSP00000257430	APC
ENSP00000365720	TLE4	ENSP00000282111	TCF7L1
ENSP00000358335	MAP3K7	ENSP00000351446	WDR5
ENSP00000358335	MAP3K7	ENSP00000245451	BMP4
ENSP00000390020	HLA-DOB	ENSP00000354782	CD247
ENSP00000390020	HLA-DOB	ENSP00000268919	KIF2B
ENSP00000390020	HLA-DOB	ENSP00000385000	KIF2A
ENSP00000390020	HLA-DOB	ENSP00000353099	HLA-DRB1
ENSP00000390020	HLA-DOB	ENSP00000265062	RAB7A
ENSP00000385000	KIF2A	ENSP00000268919	KIF2B
ENSP00000385000	KIF2A	ENSP00000320821	KIF1C
ENSP00000385000	KIF2A	ENSP00000353099	HLA-DRB1
ENSP00000385000	KIF2A	ENSP00000363055	ZWINT
ENSP00000385000	KIF2A	ENSP00000265062	RAB7A
ENSP00000385000	KIF2A	ENSP00000283195	RANBP2
ENSP00000385000	KIF2A	ENSP00000297814	KIF27
ENSP00000385000	KIF2A	ENSP00000302530	BUB1
ENSP00000360916	VAV2	ENSP00000261623	CYBA
ENSP00000360916	VAV2	ENSP00000275493	EGFR
ENSP00000360916	VAV2	ENSP00000337825	LCK
ENSP00000360916	VAV2	ENSP00000281821	EPHA4
ENSP00000297814	KIF27	ENSP00000268919	KIF2B
ENSP00000354952	GAB2	ENSP00000257290	PDGFRA
ENSP00000354952	GAB2	ENSP00000275493	EGFR
ENSP00000354952	GAB2	ENSP00000343204	JAK1
ENSP00000354952	GAB2	ENSP00000337825	LCK
ENSP00000382004	CTNND1	ENSP00000260408	ADAM10
ENSP00000382004	CTNND1	ENSP00000277120	NTRK2
ENSP00000382004	CTNND1	ENSP00000360916	VAV2
ENSP00000382004	CTNND1	ENSP00000275493	EGFR
ENSP00000402460	CLSTN2	ENSP00000260323	UNC13C
ENSP00000402460	CLSTN2	ENSP00000257430	APC
ENSP00000402460	CLSTN2	ENSP00000384638	CTNNA2
ENSP00000262262	CD33	ENSP00000261623	CYBA
ENSP00000262262	CD33	ENSP00000260408	ADAM10
ENSP00000320821	KIF1C	ENSP00000268919	KIF2B
ENSP00000320821	KIF1C	ENSP00000297814	KIF27
ENSP00000482968	ALMS1	ENSP00000343204	JAK1
ENSP00000482968	ALMS1	ENSP00000262891	MARK4
ENSP00000482968	ALMS1	ENSP00000451211	NEDD1
ENSP00000482968	ALMS1	ENSP00000334379	C2CD3
ENSP00000482968	ALMS1	ENSP00000281142	SCLT1
ENSP00000482968	ALMS1	ENSP00000267890	TTBK2
ENSP00000482968	ALMS1	ENSP00000367398	NPHP4
ENSP00000482968	ALMS1	ENSP00000427550	CEP192
ENSP00000363993	PSMB9	ENSP00000297261	SHH
ENSP00000363993	PSMB9	ENSP00000257430	APC
ENSP00000363993	PSMB9	ENSP00000262193	PSMB1
ENSP00000334379	C2CD3	ENSP00000281142	SCLT1
ENSP00000334379	C2CD3	ENSP00000267890	TTBK2
ENSP00000334379	C2CD3	ENSP00000262891	MARK4
ENSP00000373364	GOLM1	ENSP00000265087	STC2
ENSP00000373364	GOLM1	ENSP00000252486	APOE
ENSP00000373364	GOLM1	ENSP00000260408	ADAM10
ENSP00000373364	GOLM1	ENSP00000245451	BMP4
ENSP00000373364	GOLM1	ENSP00000296350	MELTF
ENSP00000373364	GOLM1	ENSP00000258341	LAMC1
ENSP00000373364	GOLM1	ENSP00000313809	AMBN
ENSP00000373364	GOLM1	ENSP00000284981	APP
ENSP00000457230	WWOX	ENSP00000342235	ERBB4
ENSP00000262193	PSMB1	ENSP00000257430	APC
ENSP00000275493	EGFR	ENSP00000257290	PDGFRA
ENSP00000275493	EGFR	ENSP00000271234	FNBP1L
ENSP00000275493	EGFR	ENSP00000263246	PACSIN2
ENSP00000363055	ZWINT	ENSP00000267890	TTBK2
ENSP00000363055	ZWINT	ENSP00000268919	KIF2B
ENSP00000363055	ZWINT	ENSP00000283195	RANBP2
ENSP00000363055	ZWINT	ENSP00000302530	BUB1
ENSP00000416015	MICAL3	ENSP00000377015	PICALM
ENSP00000262101	MSR1	ENSP00000252486	APOE
ENSP00000262101	MSR1	ENSP00000260197	SORL1
ENSP00000462468	YES1	ENSP00000354952	GAB2
ENSP00000462468	YES1	ENSP00000275815	EPHA1
ENSP00000462468	YES1	ENSP00000337825	LCK
ENSP00000462468	YES1	ENSP00000264039	GPC1
ENSP00000462468	YES1	ENSP00000358309	EPHA7
ENSP00000462468	YES1	ENSP00000337451	EPHA3
ENSP00000462468	YES1	ENSP00000281821	EPHA4
ENSP00000462468	YES1	ENSP00000389140	DCC
ENSP00000462468	YES1	ENSP00000366563	PIK3CD
ENSP00000462468	YES1	ENSP00000360916	VAV2
ENSP00000462468	YES1	ENSP00000382004	CTNND1
ENSP00000462468	YES1	ENSP00000275493	EGFR
ENSP00000338185	PLCB1	ENSP00000172229	NGFR
ENSP00000338185	PLCB1	ENSP00000257290	PDGFRA
ENSP00000338185	PLCB1	ENSP00000275493	EGFR
ENSP00000338185	PLCB1	ENSP00000284981	APP
ENSP00000252486	APOE	ENSP00000245451	BMP4
ENSP00000392770	MS4A6A	ENSP00000338648	MS4A4A
ENSP00000392770	MS4A6A	ENSP00000229332	CLEC4A
ENSP00000392770	MS4A6A	ENSP00000302046	RNASE6
ENSP00000427550	CEP192	ENSP00000367398	NPHP4
ENSP00000427550	CEP192	ENSP00000281142	SCLT1
ENSP00000427550	CEP192	ENSP00000262891	MARK4
ENSP00000427550	CEP192	ENSP00000334379	C2CD3
ENSP00000427550	CEP192	ENSP00000267890	TTBK2
ENSP00000376024	SNX9	ENSP00000316779	BIN1
ENSP00000376024	SNX9	ENSP00000271234	FNBP1L
ENSP00000376024	SNX9	ENSP00000263246	PACSIN2
ENSP00000376024	SNX9	ENSP00000275493	EGFR
ENSP00000381250	APOF	ENSP00000316779	BIN1
ENSP00000381250	APOF	ENSP00000260197	SORL1
ENSP00000381250	APOF	ENSP00000262101	MSR1
ENSP00000381250	APOF	ENSP00000252486	APOE
ENSP00000381250	APOF	ENSP00000284981	APP
ENSP00000261879	APH1B	ENSP00000172229	NGFR
ENSP00000265087	STC2	ENSP00000260408	ADAM10
ENSP00000265087	STC2	ENSP00000252486	APOE
ENSP00000265087	STC2	ENSP00000258341	LAMC1
ENSP00000265087	STC2	ENSP00000245451	BMP4
ENSP00000387266	SPIRE1	ENSP00000318884	FMN2
ENSP00000432586	FAT3	ENSP00000384638	CTNNA2
ENSP00000428994	GRIA1	ENSP00000397026	GRIK2
ENSP00000384638	CTNNA2	ENSP00000263666	PDZRN3
ENSP00000384638	CTNNA2	ENSP00000382004	CTNND1
ENSP00000384638	CTNNA2	ENSP00000271555	MEF2D
ENSP00000384638	CTNNA2	ENSP00000355759	PARP1
ENSP00000384638	CTNNA2	ENSP00000346389	MEF2A
ENSP00000389714	CTNNA3	ENSP00000384638	CTNNA2
ENSP00000277120	NTRK2	ENSP00000275493	EGFR
ENSP00000277120	NTRK2	ENSP00000172229	NGFR
ENSP00000385780	DGKB	ENSP00000360431	PLCE1
ENSP00000385780	DGKB	ENSP00000338185	PLCB1
ENSP00000447006	CNTN1	ENSP00000354778	CNTNAP2
ENSP00000447006	CNTN1	ENSP00000261879	APH1B
ENSP00000447006	CNTN1	ENSP00000368314	NRCAM
ENSP00000342538	STMN4	ENSP00000274710	PSD2
ENSP00000265094	FBXW11	ENSP00000261879	APH1B

### Sheet: STable23
Supplementary Table 23. Edge relationships between LINC00298 and co-expressed genes.
We used the lnchub resource to define the top 500 genes co-expressed with LINC00298.
Rank	Gene	Correlation
4	DTNA	0.503
9	FMN2	0.492
17	QKI	0.474
21	PPP2R2B	0.466
34	BAALC	0.456
33	CDH20	0.456
44	IQCK	0.45
43	PLEKHB1	0.45
47	APC	0.449
52	APC2	0.445
57	RGMA	0.442
65	PSD2	0.436
71	KLHL32	0.433
78	CDH10	0.43
104	FUT9	0.421
113	APBA2	0.417
122	IQCJ-SCHIP1	0.413
137	CADM2	0.405
135	ZHX3	0.405
138	ADGRL3	0.404
139	ADGRB3	0.402
140	NTRK2	0.401
142	MAGI2	0.4
172	B3GAT1	0.386
179	CLASP2	0.384
182	CTNNA2	0.381
193	MAPK4	0.378
199	GRIA1	0.377
205	LLGL1	0.374
212	NRCAM	0.372
210	SCRG1	0.372
217	NTM	0.371
235	NOVA2	0.364
242	PNPLA8	0.361
260	FOXG1	0.356
272	RAP2A	0.351
286	PSAT1	0.347
299	DPP6	0.345
298	FADS2	0.345
304	EEPD1	0.344
303	LRRC4C	0.344
313	GABRB1	0.342
320	FAT3	0.34
330	FBXW11	0.338
328	NPAS3	0.338
351	CNTN1	0.335
355	NALCN	0.334
371	DGKB	0.329
372	STMN4	0.328
374	SMOC1	0.327
378	GTDC1	0.326
379	SPIRE1	0.325
384	CTNNA3	0.323
388	TCF12	0.322
392	NRG3	0.32
404	NCAM2	0.318
409	DPYSL4	0.317
410	PCDH15	0.316
415	POMGNT2	0.314
421	PCDH10	0.312
427	DSCAML1	0.311
424	WSCD1	0.311
440	GRIK2	0.307
444	NRSN1	0.306
452	PCDH17	0.305
458	RASGEF1C	0.304
464	LHFPL3	0.303
480	B4GAT1	0.3
494	SNTG1	0.297
